# Genome-wide association study of delay discounting in 134,935 individuals identifies novel loci and transdiagnostic associations across mental and physical health

**DOI:** 10.1101/2024.09.27.24314244

**Authors:** Hayley HA Thorpe, Renata B Cupertino, Shreya Reddy Pakala, Pierre Fontanillas, Mariela V Jennings, Jane Yang, John J Meredith, Tiffany Greenwood, Sevim B Bianchi, Laura Vilar-Ribó, Maria Niarchou, 23 andMe Research Team, Sarah L Elson, Trey Ideker, Lea K Davis, James MacKillop, Harriet deWit, Daniel E Gustavson, Travis T Mallard, Abraham A Palmer, Sandra Sanchez-Roige

## Abstract

Delay discounting (DD), a person’s preference for smaller immediate rewards over larger delayed rewards, is a heritable trait that is associated with psychiatric and physical outcomes, yet the biological mechanisms underlying these links are not known. We performed a GWAS of DD using 134,935 adults and identified 14 genome-wide significant loci. We observed genetic correlations between DD and 73 behavioral, physical, and neuroimaging traits, many of which persisted even after accounting for educational attainment, intelligence, and executive function. Network analysis revealed that the associations between DD and certain traits were explained by both overlapping and trait-specific biological processes. In a hospital-based cohort (*N* = 66,917), DD polygenic scores were associated with 212 medical conditions. These results demonstrate that DD has a pleiotropic and polygenic common variant architecture, and is genetically associated with numerous outcomes, making it a promising endophenotype for psychiatric and physical health.

## Supplementary Tables for "Genome-wide association study of delay discounting in 134,935 individuals identifies novel loci and transdiagnostic associations across mental and physical health"

### Sheet: Index
Index of Supplementary Tables (ST1-19)
Table	Contents
ST1	Supplementary Table 1. Demographic characteristics of the 23andMe research participants who completed the survey including the DD questionnaire.
ST2	Supplementary Table 2. Distribution of delay discounting scores expressed as log10(k) from the Monetary Choice Questionnaire (MCQ) according to sex and age.
ST3	Supplementary Table 3. Number of SNPs after applying quality control filters for genotyped and imputed dosage data, and association test results data.
ST4	Supplementary Table 4. Variants with strongest associations with delay discounting (P < 5.00E-08).
ST5	Supplementary Table 5. Credible set analysis from delay discounting GWAS.
ST6	Supplementary Table 6. Associations between independent SNPs from the delay discounting GWAS and other traits available in the GWAS catalog.
ST7	Supplementary Table 7. Bonferroni significant results (P < 2.53E-06) of MAGMA for delay discounting. Genes nearby GWAS-significant loci (see ST4) are in bold.
ST8	Supplementary Table 8. Bonferroni significant results (P < 9.78E-07) of H-MAGMA analysis for delay discounting. Genes nearby GWAS-significant loci (see ST4) are in bold.
ST9	Supplementary Table 9. Bonferroni significant results (P < 1.97E-05 to 7.41E-06) of S-PrediXcan analysis for delay discounting. Genes nearby GWAS-significant loci (see ST4) are in bold.
ST10	Supplementary Table 10. Convergence of genes identified across gene- and transcriptome-based secondary analyses of delay discounting (ST7-9).
ST11	Supplementary Table 11. Genetic correlations between delay discounting and 109 traits; 52 Bonferroni significant (P < 4.59E-04) and 73 FDR significant associations identified.
ST12	Supplementary Table 12. FDR significant results from LAVA local genetic correlation analysis.
ST13	Supplementary Table 13. HumanNet-XC network analysis of biological processes associated with DD and their overlap with body mass index (BMI), schizophrenia (SCZ), externalizing (EXT), addiction risk factor (ARF), and attention-deficit hyperactivity disorder (ADHD).
ST14	Supplementary Table 14. Results following GWAS-by-subtraction that removed educational attainment, intelligence, executive function to create a new GWAS, DDminusCognition. Results show DDminusCognition GWAS results for the 14 genome-wide significant loci identified by the original GWAS.
ST15	Supplementary Table 15. Comparisons across genetic correlations between the original delay discounting GWAS (calculated within LDSC), GWAS-by-subtraction GWAS calculated with genomic SEM. The four GWAS-by-subtraction results are DDminusCognition GWAS (removal of educational attainment, intelligence, and executive function), DDminusEducationalAttainment, DDminusIntelligence, and DDminusExecutiveFunction. Non-significant results (P < 4.72E-04) shown in gray.
ST16	Supplementary Table 16. Phenome-wide association FDR significant results for delay discounting in the BioVU European cohort. Stratification column indicates the unadjusted analysis, adjustment for tobacco use disorder (adjusted-TUD), and age-stratified analysis. No significant results were found for age stratified analysis in the 0-11, 12-18, or 26-40 age groups.
ST17	Supplementary Table 17. Nominal phenome-wide association (P < 0.05) results for dеlay discounting in the BioVU African cohort. No associations reached the FDR significance threshold.
ST18	Supplementary Table 18. Drug gene set analysis for delay discounting using DRUGSETS.
ST19	Supplementary Table 19. Enrichment analysis for drugs categorized by Anatomical Therapeutic Classification (ATC) code, clinical indication, or mechanism of action. No results were significant following Bonferroni correction (ATC P < 7.94E-04; clinical indication P < 6.25E-04; mechanism of action P < 9.80E-04).

### Sheet: ST1
Supplementary Table 1. Demographic characteristics of the 23andMe research participants who completed the survey including the DD questionnaire.
Variable	Sex (1=male, 2=female)	Age (years)	BMI	Household Income (yearly; 9 categories: $10K, $25K, $35K, $50K, $75K, $100K, $150K, $300K, $500K)	Years of Education	Marital Status (1=unmarried, 2=married)
# responding	151834	151834	148177	128493	148041	147940
mean	1.652	52.791	28.376	5.846	15.818	1.608
SD	2	54	27.259	6	16	2
median	0.476	16.884	6.54	2.048	2.573	0.488
min	1	18	14.048	1	10	1
max	2	106	69.095	9	22	2
* demographics of the cohort are similar to those we previously reported (Sanchez-Roige et al., 2018).

### Sheet: ST2
Supplementary Table 2. Distribution of delay discounting scores expressed as log10(k) from the Monetary Choice Questionnaire (MCQ) according to sex and age.
MCQ scores (log10(k))*	total	Male	Female	(18,30]	(30,45]	(45,60]	(60,Inf]
[-2.11,-0.686]	34654	13,984 (40.35%)	20,670 (59.65%)	3,735 (10.78%)	7,701 (22.22%)	8,659 (24.99%)	14,559 (42.01%)
(-0.686,0.004]	37411	12,841 (34.33%)	24,570 (66.67%)	4,080 (10.91%)	8,393 (22.43%)	9,500 (25.39%)	15,438 (41.27%)
(0.004,0.627]	29210	9,594 (32.85%)	19,616 (67.15%)	3,506 (12.00%)	6,803 (23.29%)	7,566 (25.90%)	11,335 (38.81%)
(0.627,2.230]	33660	10914 (32.42%)	22,746 (67.58%)	4,260 (12.66%)	8,099 (24.06%)	9,071 (26.95%)	12,230 (36.33%)
*Higher scores (more positive values) indicate higher rates of delay discounting, or greater devaluation of delayed rewards.

### Sheet: ST3
Supplementary Table 3. Number of SNPs after applying quality control filters for genotyped and imputed dosage data, and association test results data.
Criteria	passed	failed	# of SNPs
imputed only	33957788	NA	33957788
both passed	948683	NA	34906471
genotyped only	307162	NA	35213633
no test result	NA	152200	35061433
low coverage	NA	632503	34428930
MAF < 0.1%	NA	20291698	14137232
blacklisted	NA	0	14137232

### Sheet: ST4
Supplementary Table 4. Variants with strongest associations with delay discounting (P < 5.00E-08).
locus	cyto.band	assay.name	position	start loci position	end loci position	alleles	dose.b	P value	effect	95% CI	Ngt	Nim	nhgri	coding	eqtl	qtl	clinical	gene.context	is.v2	is.v3	is.v4	is.v5	gt.rate	hw.p.value	p.date	freq.b	avg.rsqr	min.rsqr	p.batch	qc.mask
1	chr1p21.3	rs2022865	98493789	98317975	98684626	A/G	0.84871	6.6e-07	-0.027	[-0.038,-0.016]	0	3	Y	.	Y	Y	.	DPYD---[]---SNX7	FALSE	FALSE	FALSE	FALSE	NA			NA	0.98	0.97	1.1e-33	v2v3v4v5
2	chr1p22.1	rs11285300	93600392	93464158	93799644	D/I	0.20263	2.4e-07	0.027	[0.016,0.037]	0	1	Y	.	.	.	.	[MTF2]	FALSE	FALSE	FALSE	FALSE	NA			NA	0.88	0.88	4.6e-37	v2v3v4v5
3	chr2q11.2	rs6542847	99573471	99383776	100118446	A/G	0.49852	2.4e-07	0.02	[0.013,0.028]	4	50	Y	.	Y	.	.	KIAA1211L--[]--TSGA10	TRUE	TRUE	TRUE	FALSE	0.99708	0.92	2e-05	0.4997	0.98	0.98	2.2e-07	v2v3v4v5
4	chr2q12.1	rs35690869	104455940	104256215	104654673	D/I	0.50626	2.2e-07	-0.021	[-0.029,-0.013]	0	1	Y	.	.	.	.	NA	FALSE	FALSE	FALSE	FALSE	NA			NA	0.92	0.91	1.8e-18	v2v3v4v5
5	chr3q23	rs200516372	141202983	141028225	141398953	A/G	0.05094	2.5e-07	0.051	[0.031,0.070]	0	2	Y	.	Y	.	.	ZBTB38--[]-RASA2	FALSE	FALSE	FALSE	FALSE	NA			NA	0.8	0.8	0.38	v2v3v4v5
6	chr4q21.21	rs114841229	79646162	79497729	79803970	C/T	0.03396	5.9e-09	-0.066	[-0.089,-0.044]	1	2	Y	.	.	.	.	ANXA3---[]--BMP2K	FALSE	FALSE	FALSE	FALSE	NA			NA	0.91	0.77	2e-13	v2v3v4v5
7	chr4q24	rs17199964	102707791	102509514	103056279	A/G	0.9228	3.4e-07	-0.039	[-0.054,-0.024]	2	0	Y	.	.	.	.	PPP3CA---[]-BANK1	TRUE	TRUE	FALSE	FALSE	0.99305	0.00023	0.0018	0.92438	0.92	0.91	0.025	v2v3v4v5
8	chr6q16.1	rs34645063	98591075	98547979	98591075	D/I	0.47737	3.2e-13	0.028	[0.021,0.036]	9	145	Y	.	.	.	.	MMS22L---[]---POU3F2	FALSE	FALSE	FALSE	FALSE	NA			NA	1	0.99	1.3e-21	v2v3v4v5
9	chr10q21.2	rs2675609	63636531	63632761	63636531	C/T	0.37533	2.9e-08	0.022	[0.014,0.030]	1	0	Y	.	.	.	.	C10orf107---[]--ARID5B	FALSE	FALSE	TRUE	TRUE	0.98706	1.6e-14	8.6e-09	0.37548	1	0.98	0.13	v2v3v4v5
10	chr12q13.3	rs11172142	57680101	98317975	98684626	A/T	0.76705	3.5e-07	-0.024	[-0.033,-0.015]	4	17	Y	.	Y	.	.	[RP11-123K3.4,R3HDM2]	FALSE	FALSE	FALSE	FALSE	NA			NA	0.98	0.98	0.15	v2v3v4v5
11	chr14q11.2	rs200581586	23439722	23382640	23461583	D/I	0.396	6.8e-09	0.023	[0.015,0.031]	2	36	Y	.	Y	.	.	[RP11-298I3.5]	FALSE	FALSE	FALSE	FALSE	NA			NA	0.98	0.97	2.9e-13	v2v3v4v5
12	chr16p11.2	rs3020805	28618071	28338043	28895130	C/G	0.3827	6.5e-10	0.03	[0.020,0.039]	19	141	Y	.	Y	Y	Y	[SULT1A1]	FALSE	FALSE	FALSE	FALSE	NA			NA	0.79	0.72	4e-14	v4v5
13	chr16p11.2	rs534456728	30024002	29925445	30122181	D/I	0.61632	5.9e-08	-0.022	[-0.030,-0.014]	4	21	Y	.	Y	.	.	DOC2A-[]--C16orf92	FALSE	FALSE	FALSE	FALSE	NA			NA	0.97	0.96	1.2e-06	v2v3v4v5
14	chr19p13.12	rs57823886	14198018	13998136	14423311	A/G	0.78982	1.9e-07	0.026	[0.016,0.036]	0	2	.	.	.	.	.	C19orf67-[]SAMD1	FALSE	FALSE	FALSE	FALSE	NA			NA	0.91	0.89	0.00014	v2v3v4v5
Results summary of association index variants in several external datasets. start/end loci position based on credible set analysis. dose.b is the average imputed dosage of the B allele. Ngt and Nim columns provide counts of genotyped and imputed variants in the locus with P < 10E-06, which can give an indication of the robustness of the signal. The nhgri, coding, eqtl, qtl, and clinical columns identify if there is a variant in a relevant catalog (for any phenotype) within 500 kb of the index variant and in moderate to high linkage disequilibrium (r² > 0.5).
Linear regression assumes an additive model for allelic effects: MCQ_mean_K_DecisionMaking_Filtered_Norm ~ Sex_DecisionMaking_Filtered + Age_inverse_normalization_DecisionMaking_Filtered + pc.0 + pc.1 + pc.2 + pc.3 + pc.4 + v2_platform + v3_0_platform + v3_1_platform + v4_platform + genotype.
Genome-wide association analysis includes data from 134,935 individuals filtered to remove close relatives. Results adjusted for a genomic control inflation factor (λ=1.134).

### Sheet: ST5
Supplementary Table 5. Credible set analysis from delay discounting GWAS.
Locus	assay.name	position	alleles	P value	effect	95% CI	is.coding	gene.context	posterior.prob
1	rs2022865	98493789	A/G	6.58e-07	-0.027	[-0.038,-0.016]	FALSE	DPYD---[]---SNX7	0.083382
1	rs2022864	98493785	A/G	6.65e-07	0.027	[0.016,0.038]	FALSE	DPYD---[]---SNX7	0.082456
1	rs142603792	98489277	D/I	8.23e-07	-0.026	[-0.037,-0.016]	FALSE	DPYD---[]---SNX7	0.06615
1	rs10637296	98485698	D/I	1.04e-06	-0.026	[-0.037,-0.016]	FALSE	DPYD--[]---SNX7	0.052571
1	rs141251091	98470051	D/I	1.05e-06	-0.026	[-0.037,-0.016]	FALSE	DPYD--[]---SNX7	0.052453
1	rs61381274	98486242	D/I	1.05e-06	-0.026	[-0.037,-0.016]	FALSE	DPYD--[]---SNX7	0.052226
1	rs5776392	98490770	D/I	1.17e-06	-0.026	[-0.036,-0.016]	FALSE	DPYD---[]---SNX7	0.046949
1	rs11404556	98494388	D/I	1.17e-06	-0.026	[-0.036,-0.016]	FALSE	DPYD---[]---SNX7	0.046961
1	rs5776390	98468539	D/I	1.54e-06	0.026	[0.015,0.036]	FALSE	DPYD--[]---SNX7	0.036224
1	rs55633609	98490012	D/I	1.6e-06	0.028	[0.016,0.039]	FALSE	DPYD---[]---SNX7	0.037544
1	rs112555829	98478159	D/I	1.81e-06	-0.024	[-0.034,-0.014]	FALSE	DPYD--[]---SNX7	0.028914
1	rs9440293	98476950	C/T	2.19e-06	0.025	[0.015,0.036]	FALSE	DPYD--[]---SNX7	0.025713
1	rs10655213	98461257	D/I	2.34e-06	-0.025	[-0.036,-0.015]	FALSE	DPYD--[]---SNX7	0.024207
1	rs5776395	98555753	D/I	2.44e-06	0.026	[0.015,0.037]	FALSE	DPYD---[]---SNX7	0.023967
1	rs1702285	98536725	A/T	3.07e-06	0.025	[0.015,0.036]	FALSE	DPYD---[]---SNX7	0.018687
1	rs140529571	98449826	D/I	3.56e-06	-0.025	[-0.036,-0.014]	FALSE	DPYD--[]---SNX7	0.016275
1	rs61789077	98428260	C/T	3.89e-06	0.025	[0.014,0.036]	FALSE	DPYD--[]---SNX7	0.014991
1	rs2391873	98457523	A/T	4.03e-06	0.025	[0.014,0.035]	FALSE	DPYD--[]---SNX7	0.01435
1	rs4573558	98456907	A/C	4.5e-06	-0.025	[-0.035,-0.014]	FALSE	DPYD--[]---SNX7	0.012957
1	rs11165937	98433535	A/T	4.51e-06	-0.025	[-0.035,-0.014]	FALSE	DPYD--[]---SNX7	0.012942
1	rs2893376	98457303	C/G	4.51e-06	0.025	[0.014,0.035]	FALSE	DPYD--[]---SNX7	0.012885
1	rs1782816	98536724	C/T	4.57e-06	-0.025	[-0.035,-0.014]	FALSE	DPYD---[]---SNX7	0.012798
1	rs61785886	98455957	A/G	4.86e-06	-0.025	[-0.035,-0.014]	FALSE	DPYD--[]---SNX7	0.012093
1	rs72963738	98452069	C/T	4.88e-06	0.025	[0.014,0.035]	FALSE	DPYD--[]---SNX7	0.011997
1	rs75513088	98430950	A/C	4.95e-06	-0.025	[-0.035,-0.014]	FALSE	DPYD--[]---SNX7	0.011894
1	rs61789078	98431165	A/G	4.95e-06	0.025	[0.014,0.035]	FALSE	DPYD--[]---SNX7	0.011891
1	rs61789079	98432507	A/T	4.95e-06	-0.025	[-0.035,-0.014]	FALSE	DPYD--[]---SNX7	0.011898
1	rs61785888	98456731	C/T	4.96e-06	0.025	[0.014,0.035]	FALSE	DPYD--[]---SNX7	0.011811
1	rs41285694:T	98454469	G/T	5.01e-06	0.025	[0.014,0.035]	FALSE	DPYD--[]---SNX7	0.011737
1	rs61789082	98437556	G/T	5.95e-06	-0.024	[-0.035,-0.014]	FALSE	DPYD--[]---SNX7	0.009965
1	rs80289781	98445830	C/G	6.08e-06	0.024	[0.014,0.035]	FALSE	DPYD--[]---SNX7	0.009758
1	rs61785882	98448341	A/G	6.53e-06	0.024	[0.014,0.035]	FALSE	DPYD--[]---SNX7	0.009122
1	rs55960641	98537818	D/I	6.85e-06	0.024	[0.013,0.034]	FALSE	DPYD---[]---SNX7	0.008555
1	rs61785881	98447298	A/C	7.39e-06	0.024	[0.014,0.035]	FALSE	DPYD--[]---SNX7	0.008106
1	rs5776389	98400957	D/I	9.79e-06	-0.024	[-0.034,-0.013]	FALSE	DPYD--[]---SNX7	0.006177
1	rs2660303	98513144	A/T	9.87e-06	0.027	[0.015,0.039]	FALSE	DPYD---[]---SNX7	0.006987
1	rs4506495	98404234	C/T	9.96e-06	-0.024	[-0.034,-0.013]	FALSE	DPYD--[]---SNX7	0.006079
1	rs61787828	98386955	A/C	1.3e-05	0.027	[0.015,0.039]	FALSE	DPYD[]---SNX7	0.005443
1	rs150866558	98427844	D/I	1.35e-05	-0.026	[-0.038,-0.014]	FALSE	DPYD--[]---SNX7	0.005054
1	rs61785887	98456643	A/G	1.46e-05	-0.027	[-0.039,-0.015]	FALSE	DPYD--[]---SNX7	0.004816
1	rs201515553	98452385	D/I	1.66e-05	0.027	[0.015,0.039]	FALSE	DPYD--[]---SNX7	0.004298
1	rs75451404	98385830	C/T	1.7e-05	-0.028	[-0.040,-0.015]	FALSE	[DPYD]	0.004319
1	rs61787827	98385673	A/T	1.83e-05	-0.027	[-0.040,-0.015]	FALSE	[DPYD]	0.004035
1	rs61787824	98378559	C/T	1.97e-05	-0.027	[-0.040,-0.015]	FALSE	[DPYD]	0.003752
1	rs141111552	98437529	D/I	2.02e-05	-0.027	[-0.039,-0.014]	FALSE	DPYD--[]---SNX7	0.003569
1	rs61787830	98393523	C/T	2.13e-05	0.026	[0.014,0.039]	FALSE	DPYD-[]---SNX7	0.003393
1	rs61785883	98449380	C/T	2.14e-05	0.026	[0.014,0.038]	FALSE	DPYD--[]---SNX7	0.003355
1	rs61787829	98390477	A/T	2.18e-05	0.026	[0.014,0.039]	FALSE	DPYD-[]---SNX7	0.003317
1	rs61789083	98438700	A/G	3.23e-05	0.026	[0.014,0.038]	FALSE	DPYD--[]---SNX7	0.002267
1	rs1702294	98501984	C/T	3.82e-05	0.021	[0.011,0.030]	FALSE	DPYD---[]---SNX7	0.00156
1	rs1625579	98502934	G/T	4.7e-05	-0.02	[-0.030,-0.010]	FALSE	DPYD---[]---SNX7	0.001282
1	rs61789075	98414977	A/G	5.6e-05	0.025	[0.013,0.038]	FALSE	DPYD--[]---SNX7	0.001373
1	rs1198597	98536322	C/T	7.48e-05	-0.024	[-0.036,-0.012]	FALSE	DPYD---[]---SNX7	0.001015
1	rs58294881	98541287	D/I	7.89e-05	-0.02	[-0.030,-0.010]	FALSE	DPYD---[]---SNX7	0.000792
1	rs17379561	98340139	A/T	8.05e-05	0.023	[0.011,0.034]	FALSE	[DPYD]	0.000884
1	rs61787783	98330948	A/G	8.33e-05	0.027	[0.013,0.040]	FALSE	[DPYD]	0.001014
1	rs61787785	98332523	C/G	8.49e-05	-0.022	[-0.034,-0.011]	FALSE	[DPYD]	0.000841
1	rs61787784	98331051	A/G	8.63e-05	0.027	[0.013,0.040]	FALSE	[DPYD]	0.00098
1	rs75641275	98327133	A/C	8.68e-05	0.022	[0.011,0.034]	FALSE	[DPYD]	0.000824
1	rs76586805	98330439	C/T	9.14e-05	-0.027	[-0.040,-0.013]	FALSE	[DPYD]	0.000929
1	rs201985906	98513675	D/I	0.000181	-0.019	[-0.028,-0.009]	FALSE	DPYD---[]---SNX7	0.000357
1	rs139027552	98376461	C/T	0.000188	0.047	[0.022,0.071]	FALSE	[DPYD]	0.000863
1	rs17381657	98644483	C/G	0.000223	0.017	[0.008,0.026]	FALSE	DPYD---[]---SNX7	0.000269
1	rs147613212	98627205	A/G	0.000272	0.017	[0.008,0.026]	FALSE	DPYD---[]---SNX7	0.000226
1	rs112797689	98632344	C/T	0.000284	0.017	[0.008,0.025]	FALSE	DPYD---[]---SNX7	0.000215
1	rs56732321	98424252	A/G	0.000288	-0.017	[-0.027,-0.008]	FALSE	DPYD--[]---SNX7	0.000222
1	rs61787320	98630474	A/G	0.000298	-0.016	[-0.025,-0.008]	FALSE	DPYD---[]---SNX7	0.000206
1	rs12068763	98442308	G/T	0.000302	-0.017	[-0.027,-0.008]	FALSE	DPYD--[]---SNX7	0.000213
1	rs963852	98629277	C/G	0.000302	0.016	[0.008,0.025]	FALSE	DPYD---[]---SNX7	0.000203
1	rs17385603	98622590	C/T	0.000305	-0.016	[-0.025,-0.008]	FALSE	DPYD---[]---SNX7	0.000202
1	rs17381509	98622667	A/G	0.000305	0.016	[0.008,0.025]	FALSE	DPYD---[]---SNX7	0.000202
1	rs181449996	98317975	A/T	0.000321	-0.092	[-0.143,-0.042]	FALSE	[DPYD]	0.001036
1	rs12069474:C	98438135	A/C	0.000321	0.017	[0.008,0.027]	FALSE	DPYD--[]---SNX7	0.000201
1	rs9887792	98432916	A/G	0.000328	0.017	[0.008,0.026]	FALSE	DPYD--[]---SNX7	0.000196
1	rs2391907	98620447	G/T	0.000328	0.016	[0.007,0.025]	FALSE	DPYD---[]---SNX7	0.000188
1	rs9887831	98431639	A/G	0.000329	-0.017	[-0.026,-0.008]	FALSE	DPYD--[]---SNX7	0.000196
1	rs9887848	98432826	A/G	0.000329	-0.017	[-0.026,-0.008]	FALSE	DPYD--[]---SNX7	0.000196
1	rs6703588	98435544	A/G	0.000331	-0.017	[-0.026,-0.008]	FALSE	DPYD--[]---SNX7	0.000195
1	rs11165938	98443440	A/T	0.000343	-0.017	[-0.026,-0.008]	FALSE	DPYD--[]---SNX7	0.000188
1	rs12067567	98441888	C/T	0.000346	-0.017	[-0.026,-0.008]	FALSE	DPYD--[]---SNX7	0.000187
1	rs11165939	98443509	C/T	0.000349	0.017	[0.008,0.026]	FALSE	DPYD--[]---SNX7	0.000185
1	rs12067700	98436232	G/T	0.000351	-0.017	[-0.026,-0.008]	FALSE	DPYD--[]---SNX7	0.000185
1	rs57468345	98440529	C/T	0.000362	0.017	[0.008,0.026]	FALSE	DPYD--[]---SNX7	0.000179
1	rs114424269	98447924	C/T	0.000534	-0.038	[-0.060,-0.017]	FALSE	DPYD--[]---SNX7	0.000288
1	rs141748595	98684626	C/T	0.000973	0.074	[0.030,0.117]	FALSE	DPYD---[]---SNX7	0.000326
1	rs111599405	98331951	C/T	0.00269	-0.116	[-0.192,-0.040]	FALSE	[DPYD]	0.000212
1	rs574663827	98678600	G/T	0.00441	-0.206	[-0.348,-0.064]	FALSE	DPYD---[]---SNX7	0.000217
2	rs11285300	93600392	D/I	2.38e-07	0.027	[0.016,0.037]	FALSE	[MTF2]	0.006882
2	rs111969858	93757787	D/I	7.7e-06	0.019	[0.011,0.027]	FALSE	[CCDC18]	0.000215
2	rs6541349	93787867	C/T	9.78e-06	-0.023	[-0.034,-0.013]	FALSE	CCDC18--[]--DR1	0.000183
2	rs547618067	93714530	D/I	9.94e-06	-0.019	[-0.027,-0.010]	FALSE	[CCDC18]	0.001806
2	rs10714121	93729670	D/I	1.03e-05	-0.018	[-0.026,-0.010]	FALSE	[CCDC18]	0.001017
2	rs34206647	93638844	D/I	1.04e-05	-0.024	[-0.034,-0.013]	FALSE	[TMED5]	0.004879
2	rs6541403	93743114	G/T	1.05e-05	-0.018	[-0.026,-0.010]	FALSE	[CCDC18]	0.000712
2	rs797667	93734359	A/C	1.06e-05	-0.018	[-0.026,-0.010]	FALSE	[CCDC18]	0.0009
2	rs7541304	93757838	A/T	1.06e-05	-0.018	[-0.026,-0.010]	FALSE	[CCDC18]	0.000213
2	rs797671	93700363	A/C	1.08e-05	-0.018	[-0.026,-0.010]	FALSE	[CCDC18]	0.002937
2	rs35042495	93764952	D/I	1.08e-05	0.018	[0.010,0.026]	FALSE	[CCDC18]	0.000207
2	rs59955169	93768768	C/T	1.12e-05	0.025	[0.014,0.037]	FALSE	[CCDC18]	0.000206
2	rs5776175	93704726	D/I	1.15e-05	0.023	[0.013,0.034]	FALSE	[CCDC18]	0.002692
2	rs113348816	93787088	D/I	1.15e-05	-0.024	[-0.034,-0.013]	FALSE	[CCDC18]	0.000187
2	rs59708035	93625234	D/I	1.18e-05	-0.018	[-0.026,-0.010]	FALSE	[TMED5]	0.006337
2	rs12405487	93749072	A/G	1.18e-05	0.023	[0.013,0.034]	FALSE	[CCDC18]	0.000498
2	rs2391251	93750571	C/T	1.18e-05	0.023	[0.013,0.034]	FALSE	[CCDC18]	0.000317
2	rs61799516	93752982	C/T	1.18e-05	0.023	[0.013,0.034]	FALSE	[CCDC18]	0.000285
2	rs6684908	93753932	C/T	1.18e-05	0.023	[0.013,0.034]	FALSE	[CCDC18]	0.000285
2	rs6676902	93756886	C/T	1.18e-05	0.023	[0.013,0.034]	FALSE	[CCDC18]	0.000261
2	rs11164908	93798391	A/C	1.2e-05	-0.023	[-0.034,-0.013]	FALSE	CCDC18--[]--DR1	0.000169
2	rs67544684	93661924	D/I	1.22e-05	0.018	[0.010,0.026]	FALSE	[CCDC18]	0.004157
2	rs34770788	93665891	D/I	1.22e-05	-0.019	[-0.028,-0.011]	FALSE	[CCDC18]	0.00405
2	rs12031709	93780618	C/T	1.22e-05	0.023	[0.013,0.034]	FALSE	[CCDC18]	0.000192
2	rs12566752	93799644	C/T	1.22e-05	0.023	[0.013,0.034]	FALSE	CCDC18--[]--DR1	0.000154
2	rs5776176	93704794	D/I	1.23e-05	-0.018	[-0.026,-0.010]	FALSE	[CCDC18]	0.002606
2	rs12563120	93790645	C/T	1.23e-05	-0.023	[-0.034,-0.013]	FALSE	CCDC18--[]--DR1	0.00018
2	rs12044557	93712764	A/G	1.25e-05	-0.023	[-0.034,-0.013]	FALSE	[CCDC18]	0.002119
2	rs72959220	93713682	C/G	1.25e-05	0.023	[0.013,0.034]	FALSE	[CCDC18]	0.001984
2	rs58354545	93713862	C/T	1.25e-05	0.023	[0.013,0.034]	FALSE	[CCDC18]	0.001836
2	rs3904665	93714103	A/G	1.25e-05	-0.023	[-0.034,-0.013]	FALSE	[CCDC18]	0.001821
2	rs11164885	93714695	C/T	1.25e-05	0.023	[0.013,0.034]	FALSE	[CCDC18]	0.001803
2	rs61799500	93719130	G/T	1.25e-05	0.023	[0.013,0.034]	FALSE	[CCDC18]	0.001749
2	rs12030843	93720070	C/G	1.25e-05	0.023	[0.013,0.034]	TRUE	[CCDC18]	0.001604
2	rs12031765	93720597	C/T	1.25e-05	0.023	[0.013,0.034]	FALSE	[CCDC18]	0.001579
2	rs11164897	93770372	C/G	1.26e-05	0.023	[0.013,0.034]	FALSE	[CCDC18]	0.000203
2	rs12048219	93703919	C/T	1.28e-05	0.023	[0.013,0.034]	FALSE	[CCDC18]	0.002726
2	rs5776173	93671682	D/I	1.29e-05	0.018	[0.010,0.026]	FALSE	[CCDC18]	0.003933
2	rs61799496	93691734	A/G	1.3e-05	0.023	[0.013,0.034]	FALSE	[CCDC18]	0.003262
2	rs1537758	93665151	A/G	1.32e-05	-0.023	[-0.034,-0.013]	FALSE	[CCDC18]	0.004101
2	rs2783500	93673607	A/T	1.32e-05	-0.023	[-0.034,-0.013]	FALSE	[CCDC18]	0.003828
2	rs2783501	93673636	C/T	1.32e-05	0.023	[0.013,0.034]	FALSE	[CCDC18]	0.003814
2	rs4484937	93699525	C/T	1.34e-05	0.023	[0.013,0.034]	FALSE	[CCDC18]	0.00319
2	rs693737	93724924	A/G	1.37e-05	-0.018	[-0.026,-0.010]	FALSE	[CCDC18]	0.001574
2	rs9432681	93761896	A/G	1.37e-05	0.018	[0.010,0.026]	FALSE	[CCDC18]	0.00021
2	rs797672	93702119	A/T	1.38e-05	0.018	[0.010,0.026]	FALSE	[CCDC18]	0.002837
2	rs687394	93713917	A/G	1.38e-05	-0.018	[-0.026,-0.010]	FALSE	[CCDC18]	0.001826
2	rs637646	93716383	A/C	1.38e-05	0.018	[0.010,0.026]	FALSE	[CCDC18]	0.001774
2	rs682514	93719430	A/C	1.38e-05	0.018	[0.010,0.026]	FALSE	[CCDC18]	0.001742
2	rs7540025	93759228	C/T	1.38e-05	0.018	[0.010,0.026]	FALSE	[CCDC18]	0.000211
2	rs2815415	93679840	A/G	1.39e-05	-0.023	[-0.034,-0.013]	FALSE	[CCDC18]	0.003543
2	rs6541401	93738948	A/G	1.4e-05	-0.018	[-0.026,-0.010]	FALSE	[CCDC18]	0.000722
2	rs535760	93728758	A/T	1.41e-05	-0.018	[-0.026,-0.010]	FALSE	[CCDC18]	0.001115
2	rs2783499	93672688	C/T	1.42e-05	0.023	[0.013,0.034]	TRUE	[CCDC18]	0.003922
2	rs2783504	93675413	A/G	1.42e-05	-0.023	[-0.034,-0.013]	FALSE	[CCDC18]	0.003703
2	rs531514	93700212	C/T	1.43e-05	0.018	[0.010,0.026]	FALSE	[CCDC18]	0.002938
2	rs2783489	93626984	C/T	1.44e-05	0.023	[0.013,0.033]	FALSE	[TMED5]	0.006254
2	rs7551485	93751280	A/G	1.44e-05	-0.018	[-0.026,-0.010]	FALSE	[CCDC18]	0.000293
2	rs10601381	93650163	D/I	1.46e-05	0.018	[0.010,0.026]	FALSE	[CCDC18]	0.004467
2	rs6541404	93743434	A/T	1.48e-05	0.018	[0.010,0.026]	FALSE	[CCDC18]	0.000644
2	rs627779	93684089	C/T	1.49e-05	-0.018	[-0.026,-0.010]	FALSE	[CCDC18]	0.003397
2	rs6703310	93788740	G/T	1.49e-05	0.018	[0.010,0.026]	FALSE	CCDC18--[]--DR1	0.000181
2	rs7547244	93781768	A/G	1.5e-05	-0.018	[-0.026,-0.010]	FALSE	[CCDC18]	0.000191
2	rs1967721	93626382	C/T	1.51e-05	0.023	[0.013,0.033]	FALSE	[TMED5]	0.006255
2	rs602204	93727579	A/G	1.51e-05	0.018	[0.010,0.026]	FALSE	[CCDC18]	0.001457
2	rs797666	93731895	A/G	1.52e-05	-0.018	[-0.026,-0.010]	FALSE	[CCDC18]	0.000967
2	rs11164902	93778794	A/G	1.52e-05	-0.018	[-0.026,-0.010]	FALSE	[CCDC18]	0.0002
2	rs9432465	93780591	A/G	1.52e-05	0.018	[0.010,0.026]	FALSE	[CCDC18]	0.000197
2	rs7512911	93715818	C/G	1.53e-05	0.018	[0.010,0.026]	FALSE	[CCDC18]	0.001776
2	rs797681	93717746	C/T	1.55e-05	-0.018	[-0.026,-0.010]	FALSE	[CCDC18]	0.001753
2	rs2031225	93786714	A/G	1.55e-05	0.018	[0.010,0.026]	FALSE	[CCDC18]	0.000188
2	rs2031226	93786764	G/T	1.55e-05	-0.018	[-0.026,-0.010]	FALSE	[CCDC18]	0.000187
2	rs9432453	93771629	A/G	1.58e-05	0.018	[0.010,0.026]	FALSE	[CCDC18]	0.000202
2	rs1000607	93772001	C/T	1.58e-05	0.018	[0.010,0.026]	FALSE	[CCDC18]	0.000202
2	rs10874773	93798496	G/T	1.58e-05	0.018	[0.010,0.026]	FALSE	CCDC18--[]--DR1	0.000157
2	rs7537403	93777724	C/T	1.61e-05	0.018	[0.010,0.026]	FALSE	[CCDC18]	0.000201
2	rs11164879	93655522	A/G	1.62e-05	0.018	[0.010,0.026]	FALSE	[CCDC18]	0.004304
2	rs10874764	93661342	A/C	1.62e-05	0.018	[0.010,0.026]	FALSE	[CCDC18]	0.004159
2	rs71852971	93628711	D/I	1.63e-05	0.018	[0.010,0.026]	FALSE	[TMED5]	0.006114
2	rs6697683	93634591	A/G	1.63e-05	-0.018	[-0.026,-0.010]	FALSE	[TMED5]	0.005206
2	rs6688230	93641124	C/T	1.63e-05	-0.018	[-0.026,-0.010]	FALSE	[TMED5]	0.004873
2	rs7541687	93656588	A/G	1.64e-05	-0.018	[-0.026,-0.010]	FALSE	[CCDC18]	0.004291
2	rs531358	93676011	C/T	1.64e-05	-0.018	[-0.026,-0.010]	FALSE	[CCDC18]	0.003685
2	rs6680107	93770880	A/G	1.64e-05	0.018	[0.010,0.026]	FALSE	[CCDC18]	0.000203
2	rs2391254	93795166	A/T	1.65e-05	-0.018	[-0.026,-0.010]	FALSE	CCDC18--[]--DR1	0.000176
2	rs569414	93784901	A/G	1.66e-05	0.018	[0.010,0.026]	FALSE	[CCDC18]	0.00019
2	rs10874772	93787770	A/G	1.66e-05	0.018	[0.010,0.026]	FALSE	[CCDC18]	0.000187
2	rs4847408	93791437	C/G	1.68e-05	0.018	[0.010,0.026]	FALSE	CCDC18--[]--DR1	0.000177
2	rs797661	93687091	G/T	1.73e-05	0.018	[0.010,0.026]	FALSE	[CCDC18]	0.003387
2	rs11164881	93658989	A/C	1.75e-05	0.018	[0.010,0.026]	FALSE	[CCDC18]	0.00419
2	rs12124011	93652544	A/C	1.79e-05	0.018	[0.010,0.026]	FALSE	[CCDC18]	0.004409
2	rs61799471	93663458	A/G	1.79e-05	-0.018	[-0.026,-0.010]	FALSE	[CCDC18]	0.004148
2	rs777814480	93757786	D/I	1.84e-05	0.018	[0.010,0.026]	FALSE	[CCDC18]	0.000258
2	rs4847402	93628062	A/G	1.85e-05	0.018	[0.010,0.026]	FALSE	[TMED5]	0.006139
2	rs7553465	93644410	C/T	1.87e-05	-0.018	[-0.026,-0.010]	FALSE	[TMED5]	0.004773
2	rs71661730	93692082	D/I	1.88e-05	-0.018	[-0.026,-0.010]	FALSE	[CCDC18]	0.003221
2	rs35940311	93663604	A/G	1.91e-05	0.018	[0.010,0.026]	FALSE	[CCDC18]	0.004143
2	rs555161	93676314	A/G	1.92e-05	-0.018	[-0.026,-0.010]	FALSE	[CCDC18]	0.003672
2	rs12030549	93669218	C/T	1.93e-05	0.018	[0.010,0.026]	FALSE	[CCDC18]	0.00397
2	rs10874759	93630172	A/G	1.94e-05	0.018	[0.010,0.026]	FALSE	[TMED5]	0.005941
2	rs10782955	93659762	A/G	1.94e-05	-0.018	[-0.026,-0.010]	FALSE	[CCDC18]	0.004187
2	rs2765545	93677269	A/G	1.94e-05	0.018	[0.010,0.026]	FALSE	[CCDC18]	0.00358
2	rs12044657	93639596	C/T	1.99e-05	0.018	[0.010,0.026]	FALSE	[TMED5]	0.004879
2	rs2297707	93646207	C/T	2.03e-05	0.018	[0.010,0.026]	FALSE	[TMED5]	0.004547
2	rs12130734	93624374	C/T	2.04e-05	0.018	[0.010,0.026]	FALSE	[TMED5]	0.006442
2	rs11164876	93630510	C/T	2.04e-05	0.018	[0.010,0.026]	FALSE	[TMED5]	0.005757
2	rs4847401	93628013	C/G	2.08e-05	-0.018	[-0.026,-0.010]	FALSE	[TMED5]	0.006162
2	rs6682670	93649732	A/G	2.14e-05	-0.018	[-0.026,-0.009]	FALSE	[CCDC18]	0.004474
2	rs11164880	93658096	A/C	2.14e-05	-0.018	[-0.026,-0.009]	FALSE	[CCDC18]	0.004194
2	rs1057257	93621483	A/G	2.16e-05	-0.018	[-0.026,-0.009]	FALSE	[TMED5]	0.006489
2	rs12118230	93651461	G/T	2.16e-05	0.018	[0.009,0.026]	FALSE	[CCDC18]	0.00445
2	rs4847235	93627727	C/T	2.17e-05	0.018	[0.009,0.026]	FALSE	[TMED5]	0.006203
2	rs6685271	93634590	A/C	2.36e-05	0.018	[0.009,0.026]	FALSE	[TMED5]	0.005437
2	rs7535628	93648728	C/T	2.36e-05	0.018	[0.009,0.026]	FALSE	[CCDC18]	0.004498
2	rs75496996	93678967	D/I	2.36e-05	-0.023	[-0.034,-0.013]	FALSE	[CCDC18]	0.003557
2	rs7539307	93652703	A/G	2.56e-05	0.017	[0.009,0.026]	FALSE	[CCDC18]	0.004379
2	rs34507895	93686846	D/I	2.62e-05	0.017	[0.009,0.025]	FALSE	[CCDC18]	0.003394
2	rs71586782	93673595	D/I	2.65e-05	0.017	[0.009,0.025]	FALSE	[CCDC18]	0.003891
2	rs489183	93592692	A/T	2.76e-05	0.027	[0.015,0.040]	FALSE	[MTF2]	0.006909
2	rs548955232	93715936	D/I	2.86e-05	-0.023	[-0.034,-0.012]	FALSE	[CCDC18]	0.001776
2	rs7532195	93617403	G/T	2.88e-05	0.017	[0.009,0.025]	FALSE	MTF2--[]--TMED5	0.006552
2	rs1088318	93733057	C/T	2.95e-05	0.017	[0.009,0.025]	FALSE	[CCDC18]	0.000966
2	rs7532549	93539656	G/T	3.04e-05	-0.017	[-0.026,-0.009]	FALSE	NA	0.008292
2	rs3066513	93603183	D/I	3.15e-05	-0.027	[-0.040,-0.014]	FALSE	MTF2--[]--TMED5	0.006648
2	rs2815429	93590668	C/T	3.25e-05	0.027	[0.014,0.040]	FALSE	[MTF2]	0.006909
2	rs2296558	93736555	C/T	3.26e-05	0.017	[0.009,0.025]	FALSE	[CCDC18]	0.000884
2	rs35797862	93738515	D/I	3.49e-05	0.017	[0.009,0.025]	FALSE	[CCDC18]	0.000844
2	rs34705845	93614709	D/I	3.67e-05	-0.027	[-0.040,-0.014]	FALSE	MTF2--[]--TMED5	0.006557
2	rs547866	93725053	C/T	3.78e-05	0.017	[0.009,0.025]	FALSE	[CCDC18]	0.001556
2	rs7418101	93756192	A/G	3.81e-05	-0.017	[-0.025,-0.009]	FALSE	[CCDC18]	0.000281
2	rs9432459	93778663	A/G	3.83e-05	0.017	[0.009,0.025]	FALSE	[CCDC18]	0.0002
2	rs624131	93683210	A/G	3.85e-05	0.017	[0.009,0.025]	FALSE	[CCDC18]	0.003468
2	rs622608	93715219	A/G	3.86e-05	-0.017	[-0.025,-0.009]	FALSE	[CCDC18]	0.00179
2	rs10782957	93763896	C/T	3.9e-05	-0.017	[-0.025,-0.009]	FALSE	[CCDC18]	0.000208
2	rs797680	93716974	G/T	3.92e-05	0.017	[0.009,0.025]	FALSE	[CCDC18]	0.001755
2	rs12124771	93799239	A/G	3.93e-05	-0.017	[-0.025,-0.009]	FALSE	CCDC18--[]--DR1	0.000157
2	rs797668	93694789	C/G	3.97e-05	0.017	[0.009,0.025]	FALSE	[CCDC18]	0.003198
2	rs556446	93567517	C/T	3.98e-05	0.027	[0.014,0.040]	FALSE	[MTF2]	0.007069
2	rs12139633	93769327	A/G	3.99e-05	-0.017	[-0.025,-0.009]	FALSE	[CCDC18]	0.000204
2	rs9660390	93745535	C/T	4e-05	0.017	[0.009,0.025]	FALSE	[CCDC18]	0.000585
2	rs4000699	93779805	C/T	4e-05	-0.017	[-0.025,-0.009]	FALSE	[CCDC18]	0.000199
2	rs34446908	93642065	D/I	4.03e-05	-0.017	[-0.025,-0.009]	FALSE	[TMED5]	0.004863
2	rs2281524	93602194	C/T	4.16e-05	-0.027	[-0.039,-0.014]	FALSE	[MTF2]	0.006764
2	rs797676	93676578	A/G	4.38e-05	-0.017	[-0.025,-0.009]	FALSE	[CCDC18]	0.003604
2	rs565919	93706713	C/T	4.44e-05	0.017	[0.009,0.024]	FALSE	[CCDC18]	0.002335
2	rs797675	93674226	A/T	4.46e-05	-0.017	[-0.025,-0.009]	FALSE	[CCDC18]	0.003761
2	rs612037	93682878	A/G	4.46e-05	-0.017	[-0.025,-0.009]	FALSE	[CCDC18]	0.003493
2	rs1932314	93638400	A/G	4.54e-05	0.017	[0.009,0.025]	FALSE	[TMED5]	0.004884
2	rs2152358	93634009	A/G	4.87e-05	0.017	[0.009,0.025]	FALSE	[TMED5]	0.005491
2	rs7553916	93644843	C/G	5e-05	-0.017	[-0.025,-0.009]	FALSE	[TMED5]	0.004671
2	rs7517363	93652785	C/T	5.2e-05	-0.016	[-0.024,-0.008]	FALSE	[CCDC18]	0.004379
2	rs2208044	93587435	C/T	6.43e-05	-0.016	[-0.024,-0.008]	FALSE	[MTF2]	0.006909
2	rs2295424	93580879	C/T	7.09e-05	0.016	[0.008,0.024]	FALSE	[MTF2]	0.006917
2	rs12139009	93573493	A/G	7.14e-05	-0.016	[-0.024,-0.008]	FALSE	[MTF2]	0.006923
2	rs4847398	93578402	C/T	7.49e-05	-0.016	[-0.024,-0.008]	FALSE	[MTF2]	0.006923
2	rs2295423	93581024	C/T	7.49e-05	0.016	[0.008,0.024]	FALSE	[MTF2]	0.006909
2	rs12385720	93539383	A/G	7.58e-05	0.016	[0.008,0.024]	FALSE	NA	0.008298
2	rs140378550	93656646	D/I	8.35e-05	0.016	[0.008,0.024]	FALSE	[CCDC18]	0.004221
2	rs12038699	93558818	A/G	0.000102	-0.016	[-0.024,-0.008]	FALSE	[MTF2]	0.007093
2	rs536043542	93656646	D/I	0.000104	-0.02	[-0.030,-0.010]	FALSE	[CCDC18]	0.004288
2	rs11164871	93555682	C/T	0.000116	-0.016	[-0.024,-0.008]	FALSE	[MTF2]	0.00719
2	rs12128131	93546299	G/T	0.000123	0.016	[0.008,0.024]	FALSE	[MTF2]	0.007315
2	rs3754184	93543483	C/G	0.000128	0.016	[0.008,0.024]	FALSE	NA	0.007495
2	rs148192960	93609490	D/I	0.000132	-0.023	[-0.035,-0.011]	FALSE	MTF2--[]--TMED5	0.006579
2	rs661126	93678968	G/T	0.000143	0.016	[0.008,0.024]	FALSE	[CCDC18]	0.003548
2	rs7526112	93747683	G/T	0.000152	-0.016	[-0.024,-0.007]	FALSE	[CCDC18]	0.000539
2	rs3834084	93553499	D/I	0.000437	0.014	[0.006,0.022]	FALSE	[MTF2]	0.007307
2	rs373293297	93734144	D/I	0.000492	0.016	[0.007,0.026]	FALSE	[CCDC18]	0.000966
2	rs1474927	93570368	A/G	0.000518	0.014	[0.006,0.022]	FALSE	[MTF2]	0.007029
2	rs34251431	93546322	D/I	0.00057	-0.019	[-0.029,-0.008]	FALSE	[MTF2]	0.007315
2	rs2783490	93627529	C/T	0.000652	0.024	[0.010,0.037]	FALSE	[TMED5]	0.006253
2	rs2783493	93635331	A/G	0.000658	-0.024	[-0.037,-0.010]	FALSE	[TMED5]	0.004898
2	rs2783496	93644738	A/G	0.000664	-0.024	[-0.037,-0.010]	FALSE	[TMED5]	0.004698
2	rs2783497	93644849	A/G	0.000669	-0.023	[-0.037,-0.010]	FALSE	[TMED5]	0.004628
2	rs2815406	93629673	A/G	0.000675	-0.023	[-0.037,-0.010]	FALSE	[TMED5]	0.006056
2	rs2783495	93643677	C/T	0.000679	-0.023	[-0.037,-0.010]	FALSE	[TMED5]	0.004801
2	rs61799470	93663043	C/T	0.000683	-0.023	[-0.037,-0.010]	FALSE	[CCDC18]	0.004152
2	rs28782525	93708745	C/T	0.00069	-0.023	[-0.037,-0.010]	FALSE	[CCDC18]	0.002323
2	rs12046063	93722562	A/G	0.000692	0.023	[0.010,0.037]	FALSE	[CCDC18]	0.001575
2	rs12027142	93728648	C/G	0.000692	-0.023	[-0.037,-0.010]	FALSE	[CCDC18]	0.001367
2	rs2484486	93651500	A/G	0.000693	-0.023	[-0.037,-0.010]	FALSE	[CCDC18]	0.004446
2	rs10874766	93743842	C/G	0.000695	-0.023	[-0.037,-0.010]	FALSE	[CCDC18]	0.000609
2	rs2893242	93705532	C/T	0.000697	0.023	[0.010,0.037]	FALSE	[CCDC18]	0.002429
2	rs2255722	93646433	C/T	0.000698	-0.023	[-0.037,-0.010]	FALSE	[CCDC18]	0.00454
2	rs12038046	93687526	G/T	0.000698	-0.023	[-0.037,-0.010]	FALSE	[CCDC18]	0.003323
2	rs3904666	93704810	A/G	0.0007	-0.023	[-0.037,-0.010]	FALSE	[CCDC18]	0.002578
2	rs61799497	93699595	A/G	0.000703	0.023	[0.010,0.037]	FALSE	[CCDC18]	0.003027
2	rs2783505	93682090	C/T	0.000704	0.023	[0.010,0.037]	FALSE	[CCDC18]	0.003532
2	rs77100127	93687395	C/T	0.000705	-0.023	[-0.037,-0.010]	FALSE	[CCDC18]	0.003384
2	rs116248354	93654998	C/G	0.000709	-0.023	[-0.037,-0.010]	FALSE	[CCDC18]	0.004354
2	rs182847386	93484328	C/T	0.000738	-0.09	[-0.143,-0.038]	FALSE	NA	0.008719
2	rs12045001	93775406	A/T	0.000753	-0.023	[-0.037,-0.010]	FALSE	[CCDC18]	0.000202
2	rs11164896	93770334	A/C	0.000756	0.023	[0.010,0.037]	FALSE	[CCDC18]	0.000203
2	rs61799517	93775017	C/T	0.000756	0.023	[0.010,0.037]	FALSE	[CCDC18]	0.000202
2	rs12563709	93777920	C/T	0.000756	0.023	[0.010,0.037]	FALSE	[CCDC18]	0.0002
2	rs11164905	93790294	A/G	0.000783	-0.023	[-0.037,-0.010]	FALSE	CCDC18--[]--DR1	0.00018
2	rs12033147	93792912	C/G	0.000789	0.023	[0.010,0.037]	FALSE	CCDC18--[]--DR1	0.000177
2	rs114522709	93695922	A/G	0.000791	-0.023	[-0.037,-0.010]	FALSE	[CCDC18]	0.003192
2	rs151243268	93731459	D/I	0.000802	-0.023	[-0.037,-0.010]	FALSE	[CCDC18]	0.001012
2	rs187358143	93665007	C/T	0.000803	0.023	[0.010,0.037]	FALSE	[CCDC18]	0.004121
2	rs138145253	93727932	D/I	0.000837	-0.023	[-0.037,-0.010]	FALSE	[CCDC18]	0.00142
2	rs59138653	93749664	D/I	0.000842	-0.023	[-0.037,-0.010]	FALSE	[CCDC18]	0.000334
2	rs140848183	93665009	D/I	0.000861	-0.024	[-0.039,-0.010]	FALSE	[CCDC18]	0.004101
2	rs144923630	93632160	D/I	0.000914	-0.023	[-0.036,-0.009]	FALSE	[TMED5]	0.005705
2	rs75717040	93795344	A/G	0.000929	-0.023	[-0.036,-0.009]	FALSE	CCDC18--[]--DR1	0.00017
2	rs72717339	93691766	C/T	0.00122	-0.06	[-0.097,-0.024]	FALSE	[CCDC18]	0.003239
2	rs72715397	93648027	C/T	0.00139	-0.059	[-0.096,-0.023]	FALSE	[CCDC18]	0.004526
2	rs78737365	93544720	C/T	0.00151	0.059	[0.022,0.095]	FALSE	NA	0.007315
2	rs148058461	93553304	A/T	0.00158	0.067	[0.025,0.108]	FALSE	[MTF2]	0.007315
2	rs75121258	93464158	C/T	0.00165	0.083	[0.031,0.134]	FALSE	NA	0.299148
2	rs41313254	93592869	A/G	0.00172	-0.065	[-0.106,-0.024]	FALSE	[MTF2]	0.006888
2	rs79011123	93509276	A/T	0.00209	-0.086	[-0.141,-0.031]	FALSE	NA	0.008714
2	rs148659283	93636724	C/T	0.00414	0.105	[0.033,0.177]	FALSE	[TMED5]	0.004896
2	rs531835805	93583350	A/G	0.00427	-0.18	[-0.303,-0.056]	FALSE	[MTF2]	0.006909
2	rs139531687	93543032	C/T	0.00464	0.113	[0.035,0.191]	FALSE	NA	0.007515
3	rs6542847	99573471	A/G	2.37e-07	0.02	[0.013,0.028]	FALSE	C2orf55--[]--TSGA10	0.016127
3	rs6542860	99679376	C/G	2.4e-07	0.02	[0.013,0.028]	FALSE	[TSGA10]	0.014914
3	rs7588059	99626704	C/T	2.42e-07	-0.02	[-0.028,-0.013]	FALSE	[TSGA10]	0.015062
3	rs13389386	99403933	C/T	2.5e-07	-0.02	[-0.028,-0.013]	FALSE	[KISS121L]	0.016723
3	rs4850893	99606800	A/G	3.02e-07	0.02	[0.012,0.028]	FALSE	C2orf55--[]--TSGA10	0.015596
3	rs11899745	100064072	A/G	3.08e-07	0.02	[0.013,0.028]	FALSE	[REV1]	0.001081
3	rs57977991	100060441	C/T	3.13e-07	0.02	[0.012,0.028]	FALSE	[REV1]	0.001189
3	rs7563455	100063681	C/T	3.2e-07	-0.02	[-0.028,-0.012]	FALSE	[REV1]	0.001114
3	rs4428061	99618706	A/C	3.23e-07	-0.02	[-0.028,-0.012]	FALSE	[TSGA10]	0.015558
3	rs6761390	100106797	A/C	3.23e-07	-0.02	[-0.028,-0.013]	TRUE	REV1--[]--AFF3	0.000389
3	rs4851208	100105917	A/T	3.27e-07	-0.02	[-0.028,-0.013]	FALSE	[REV1]	0.000402
3	rs6707462	99648689	C/T	3.34e-07	-0.02	[-0.028,-0.012]	FALSE	[TSGA10]	0.015032
3	rs3792144	100056736	C/T	3.35e-07	-0.02	[-0.028,-0.012]	FALSE	[REV1]	0.001239
3	rs3792137	100061748	A/C	3.37e-07	-0.02	[-0.028,-0.012]	FALSE	[REV1]	0.001163
3	rs7572779	100063844	C/G	3.38e-07	-0.02	[-0.028,-0.012]	FALSE	[REV1]	0.001111
3	rs10865031	100063923	C/T	3.51e-07	0.02	[0.012,0.028]	FALSE	[REV1]	0.001111
3	rs60257640	100074487	C/T	3.51e-07	0.02	[0.012,0.028]	FALSE	[REV1]	0.000994
3	rs6715321	100109001	C/T	3.51e-07	0.02	[0.012,0.028]	FALSE	REV1--[]--AFF5	0.000367
3	rs1451246:A	100064283	A/C	3.52e-07	-0.02	[-0.028,-0.012]	FALSE	[REV1]	0.001056
3	rs7563462	100063708	C/T	3.53e-07	-0.02	[-0.028,-0.012]	FALSE	[REV1]	0.001113
3	rs2053917	100070884	C/T	3.57e-07	0.02	[0.012,0.028]	FALSE	[REV1]	0.001032
3	rs4851206	100068069	C/T	3.65e-07	-0.02	[-0.028,-0.012]	FALSE	[REV1]	0.001052
3	rs1839667	100064264	C/T	3.69e-07	0.02	[0.012,0.028]	FALSE	[REV1]	0.001073
3	rs2122748	100065369	A/T	3.7e-07	-0.02	[-0.028,-0.012]	FALSE	[REV1]	0.001055
3	rs12465846	100073971	C/T	3.72e-07	0.02	[0.012,0.028]	FALSE	[REV1]	0.001023
3	rs147675147	100050427	D/I	3.73e-07	-0.02	[-0.028,-0.012]	FALSE	[REV1]	0.001654
3	rs12052986	99994960	C/G	3.8e-07	0.02	[0.012,0.028]	FALSE	[EIF5B]	0.002009
3	rs896248	100078475	A/G	3.83e-07	0.02	[0.012,0.028]	FALSE	[REV1]	0.000848
3	rs7589365	99990324	C/T	3.88e-07	0.02	[0.012,0.028]	FALSE	[EIF5B]	0.002101
3	rs769105	100077966	A/G	3.91e-07	-0.02	[-0.028,-0.012]	FALSE	[REV1]	0.000927
3	rs3792142	100057208	A/C	3.92e-07	-0.02	[-0.028,-0.012]	FALSE	[REV1]	0.001226
3	rs7585019	100077327	C/G	4.02e-07	-0.02	[-0.028,-0.012]	FALSE	[REV1]	0.000966
3	rs896249	100089212	A/G	4.07e-07	-0.02	[-0.028,-0.012]	FALSE	[REV1]	0.000716
3	rs6542881	100089871	A/C	4.07e-07	0.02	[0.012,0.028]	FALSE	[REV1]	0.000714
3	rs7564587	100091313	A/G	4.07e-07	-0.02	[-0.028,-0.012]	FALSE	[REV1]	0.000652
3	rs4476396	100079443	A/G	4.08e-07	-0.02	[-0.028,-0.012]	FALSE	[REV1]	0.000842
3	rs2309604	100090098	A/G	4.08e-07	0.02	[0.012,0.028]	FALSE	[REV1]	0.000663
3	rs1011633	100094799	C/T	4.1e-07	0.02	[0.012,0.028]	FALSE	[REV1]	0.000625
3	rs6737560	100095219	C/T	4.11e-07	0.02	[0.012,0.028]	FALSE	[REV1]	0.000621
3	rs113086169	100069053	D/I	4.16e-07	-0.02	[-0.028,-0.012]	FALSE	[REV1]	0.001047
3	rs62155809	100084008	C/T	4.2e-07	-0.02	[-0.028,-0.012]	FALSE	[REV1]	0.000737
3	rs4143760	100101762	A/C	4.3e-07	-0.02	[-0.028,-0.012]	FALSE	[REV1]	0.000573
3	rs78131448:GT	100004899	D/I	4.34e-07	0.02	[0.012,0.028]	FALSE	[EIF5B]	0.00197
3	rs9678477	99596211	A/G	4.35e-07	0.02	[0.012,0.028]	FALSE	C2orf55--[]--TSGA10	0.015686
3	rs60335031	100060483	C/T	4.35e-07	0.02	[0.012,0.028]	FALSE	[REV1]	0.001187
3	rs1839666	100102942	A/G	4.38e-07	-0.02	[-0.028,-0.012]	FALSE	[REV1]	0.000476
3	rs111524325	99604625	D/I	4.42e-07	-0.02	[-0.028,-0.012]	FALSE	C2orf55--[]--TSGA10	0.015678
3	rs1973011	100086918	C/G	4.52e-07	-0.02	[-0.028,-0.012]	FALSE	[REV1]	0.000731
3	rs36007747	100074071	D/I	4.83e-07	-0.02	[-0.028,-0.012]	FALSE	[REV1]	0.001012
3	rs10711134	100103380	D/I	6.27e-07	-0.02	[-0.028,-0.012]	FALSE	[REV1]	0.000464
3	esv3591737	100103689	X/Y	6.32e-07	0.02	[0.012,0.028]	FALSE	[REV1]	0.000459
3	rs61160561	100084643	D/I	6.66e-07	-0.02	[-0.028,-0.012]	FALSE	[REV1]	0.000732
3	rs11449106	100108662	D/I	8.44e-07	0.02	[0.012,0.027]	FALSE	REV1--[]--AFF4	0.000379
3	rs4851209	100105968	A/G	8.64e-07	0.02	[0.012,0.027]	FALSE	[REV1]	0.000396
3	rs767094051	100102355	D/I	1.09e-06	-0.021	[-0.030,-0.013]	FALSE	[REV1]	0.000497
3	rs148824896	100102337	D/I	1.15e-06	-0.02	[-0.028,-0.012]	FALSE	[REV1]	0.000515
3	rs10554748	99955429	D/I	1.61e-06	0.02	[0.012,0.029]	FALSE	[EIF5B]	0.008191
3	rs11887574	100109251	A/C	1.66e-06	-0.019	[-0.027,-0.011]	FALSE	REV1--[]--AFF6	0.000337
3	rs552490546	100095789	D/I	1.67e-06	-0.019	[-0.027,-0.011]	FALSE	[REV1]	0.000598
3	rs6733011	99465502	A/G	1.76e-06	0.019	[0.011,0.027]	FALSE	[C2orf55]	0.016337
3	rs13392042	100070575	A/G	1.81e-06	0.019	[0.011,0.027]	FALSE	[REV1]	0.001038
3	rs11674825	99714914	A/G	2.11e-06	-0.019	[-0.027,-0.011]	FALSE	[TSGA10]	0.014753
3	rs12475639	99930910	A/G	2.51e-06	0.019	[0.011,0.027]	FALSE	LYG1--[]--TXNDC9	0.012152
3	rs9308815	99383776	A/C	2.59e-06	-0.018	[-0.026,-0.011]	FALSE	[KISS121L]	0.021773
3	rs10173466	100070294	A/G	2.67e-06	0.018	[0.011,0.026]	FALSE	[REV1]	0.00104
3	rs34092826	99964416	D/I	2.71e-06	0.019	[0.011,0.026]	FALSE	[EIF5B]	0.005512
3	rs12464785	99938942	A/G	2.74e-06	0.019	[0.011,0.027]	FALSE	[TXNDC9]	0.012129
3	rs57242893	99942848	A/C	2.76e-06	0.019	[0.011,0.027]	FALSE	[TXNDC9]	0.011977
3	rs10170425	100069589	A/G	2.76e-06	0.018	[0.011,0.026]	FALSE	[REV1]	0.001045
3	rs1000409	100058189	A/G	2.78e-06	0.018	[0.011,0.026]	FALSE	[REV1]	0.001199
3	rs17022629	100005874	C/T	2.82e-06	0.019	[0.011,0.027]	FALSE	[EIF5B]	0.001962
3	rs10172752	100069385	G/T	2.82e-06	-0.018	[-0.026,-0.011]	FALSE	[REV1]	0.001046
3	rs7567674	100067578	A/G	2.83e-06	-0.018	[-0.026,-0.011]	FALSE	[REV1]	0.001054
3	rs2290257	100016713	C/G	2.84e-06	-0.019	[-0.027,-0.011]	TRUE	[EIF5B]	0.001886
3	rs6732750	100003890	C/T	2.85e-06	-0.019	[-0.027,-0.011]	FALSE	[EIF5B]	0.00197
3	rs11892441	100005318	A/G	2.85e-06	-0.019	[-0.027,-0.011]	FALSE	[EIF5B]	0.001968
3	rs61103312	100005612	A/T	2.85e-06	-0.019	[-0.027,-0.011]	FALSE	[EIF5B]	0.001964
3	rs7594838	100067554	C/T	2.85e-06	0.018	[0.011,0.026]	FALSE	[REV1]	0.001054
3	rs17022564	99939031	A/G	2.86e-06	0.019	[0.011,0.027]	FALSE	[TXNDC9]	0.012099
3	rs2309576	99972355	C/T	2.88e-06	0.019	[0.011,0.027]	FALSE	[EIF5B]	0.003355
3	rs1901283	100060561	C/T	2.88e-06	-0.018	[-0.026,-0.011]	FALSE	[REV1]	0.00118
3	rs62153855	99945248	C/T	2.9e-06	0.019	[0.011,0.027]	FALSE	[TXNDC9]	0.010999
3	rs58086269	99945794	A/C	2.9e-06	0.019	[0.011,0.027]	FALSE	[TXNDC9]	0.00863
3	rs11884686	99997493	C/T	2.9e-06	-0.019	[-0.027,-0.011]	FALSE	[EIF5B]	0.001994
3	rs2290255	99999097	A/C	2.9e-06	-0.019	[-0.027,-0.011]	FALSE	[EIF5B]	0.001986
3	rs7584127	100001941	A/G	2.9e-06	-0.019	[-0.027,-0.011]	FALSE	[EIF5B]	0.001977
3	rs55815229	99944392	C/T	2.91e-06	0.019	[0.011,0.027]	FALSE	[TXNDC9]	0.011794
3	rs7597045	99992572	C/G	2.91e-06	0.019	[0.011,0.027]	FALSE	[EIF5B]	0.002015
3	rs1584647	100001109	A/G	2.91e-06	0.019	[0.011,0.027]	FALSE	[EIF5B]	0.00198
3	rs7602923	99990375	A/G	2.92e-06	0.019	[0.011,0.027]	FALSE	[EIF5B]	0.002086
3	rs4851204	99991182	A/G	2.92e-06	0.019	[0.011,0.027]	FALSE	[EIF5B]	0.002039
3	rs7606977	99991481	A/G	2.92e-06	0.019	[0.011,0.027]	FALSE	[EIF5B]	0.002032
3	rs7558062	99992784	A/G	2.92e-06	0.019	[0.011,0.027]	FALSE	[EIF5B]	0.002014
3	rs1584648	100001077	A/G	2.92e-06	-0.019	[-0.027,-0.011]	FALSE	[EIF5B]	0.001984
3	rs3791212	99982201	G/T	2.93e-06	0.019	[0.011,0.027]	FALSE	[EIF5B]	0.002281
3	rs6711073	100020742	A/G	2.93e-06	-0.019	[-0.026,-0.011]	FALSE	[REV1]	0.001866
3	rs10172068	100074746	C/T	2.95e-06	-0.018	[-0.026,-0.011]	FALSE	[REV1]	0.000988
3	rs3087386	100055506	A/G	2.96e-06	0.018	[0.011,0.026]	TRUE	[REV1]	0.001599
3	rs6713608	99966285	G/T	2.97e-06	0.019	[0.011,0.027]	FALSE	[EIF5B]	0.004965
3	rs7580448	100073130	C/T	2.98e-06	-0.018	[-0.026,-0.011]	FALSE	[REV1]	0.001028
3	rs555877839	100106547	D/I	2.99e-06	0.018	[0.011,0.026]	FALSE	[REV1]	0.00039
3	rs2309617	99976291	A/C	3e-06	-0.019	[-0.027,-0.011]	FALSE	[EIF5B]	0.003184
3	rs11351549	100066141	D/I	3e-06	-0.018	[-0.026,-0.011]	FALSE	[REV1]	0.001055
3	rs2309585	100056617	C/T	3.01e-06	0.018	[0.011,0.026]	FALSE	[REV1]	0.00158
3	rs7598629	100059709	A/C	3.01e-06	0.018	[0.011,0.026]	FALSE	[REV1]	0.001198
3	rs3071397	100087601	D/I	3.02e-06	-0.019	[-0.026,-0.011]	FALSE	[REV1]	0.000724
3	rs6542880	100053866	A/C	3.04e-06	-0.018	[-0.026,-0.011]	FALSE	[REV1]	0.001604
3	rs959929	100078326	C/G	3.05e-06	-0.018	[-0.026,-0.011]	FALSE	[REV1]	0.000926
3	rs58892334	100000327	D/I	3.08e-06	-0.019	[-0.026,-0.011]	FALSE	[EIF5B]	0.001985
3	rs7593274	100009043	A/G	3.09e-06	-0.019	[-0.026,-0.011]	FALSE	[EIF5B]	0.00191
3	rs58958283	100009924	A/G	3.09e-06	-0.019	[-0.026,-0.011]	FALSE	[EIF5B]	0.001904
3	rs13394688	100076602	A/G	3.1e-06	0.018	[0.011,0.026]	FALSE	[REV1]	0.000971
3	rs2290261	100021184	A/G	3.11e-06	0.019	[0.011,0.026]	FALSE	[REV1]	0.001863
3	rs1053544	100022270	A/G	3.12e-06	-0.019	[-0.026,-0.011]	TRUE	[REV1]	0.001862
3	rs7560996	100025483	A/G	3.13e-06	-0.019	[-0.026,-0.011]	FALSE	[REV1]	0.001837
3	rs3749087	100026940	A/G	3.16e-06	0.019	[0.011,0.026]	FALSE	[REV1]	0.001803
3	rs7560795	100102790	C/G	3.16e-06	0.018	[0.011,0.026]	FALSE	[REV1]	0.000478
3	rs1376443	99995804	C/T	3.21e-06	-0.019	[-0.027,-0.011]	TRUE	[EIF5B]	0.002003
3	rs717454	100022772	C/T	3.21e-06	-0.019	[-0.026,-0.011]	FALSE	[REV1]	0.001849
3	rs28382946	100028553	A/G	3.21e-06	-0.019	[-0.026,-0.011]	FALSE	[REV1]	0.001802
3	rs3792134	100080589	C/T	3.26e-06	-0.018	[-0.026,-0.011]	FALSE	[REV1]	0.000818
3	rs6714244	100105312	A/G	3.35e-06	0.018	[0.011,0.026]	FALSE	[REV1]	0.000452
3	rs59178618	99993701	A/G	3.38e-06	-0.019	[-0.026,-0.011]	FALSE	[EIF5B]	0.002013
3	rs3792146	100051522	C/T	3.41e-06	0.018	[0.011,0.026]	FALSE	[REV1]	0.001648
3	rs13427780	100095748	C/T	3.43e-06	-0.018	[-0.026,-0.011]	FALSE	[REV1]	0.000607
3	rs6542882	100097613	C/T	3.43e-06	-0.018	[-0.026,-0.011]	FALSE	[REV1]	0.000589
3	rs6720885	99971289	A/G	3.45e-06	0.018	[0.011,0.026]	FALSE	[EIF5B]	0.003367
3	rs9753373	100000654	C/T	3.48e-06	0.018	[0.011,0.026]	FALSE	[EIF5B]	0.001984
3	rs3087397	100019613	D/I	3.49e-06	-0.018	[-0.026,-0.011]	FALSE	[REV1]	0.001867
3	rs7597141	100034331	A/G	3.5e-06	0.018	[0.011,0.026]	FALSE	[REV1]	0.00175
3	rs35402926	99959091	D/I	3.56e-06	-0.018	[-0.026,-0.011]	FALSE	[EIF5B]	0.006476
3	rs28369943	100081323	C/T	3.58e-06	0.018	[0.011,0.026]	FALSE	[REV1]	0.000784
3	rs6713792	100091625	C/G	3.58e-06	-0.018	[-0.026,-0.011]	FALSE	[REV1]	0.000647
3	rs543815382	100102990	D/I	3.58e-06	0.02	[0.012,0.029]	FALSE	[REV1]	0.000474
3	rs35975114	99966860	D/I	3.6e-06	-0.018	[-0.026,-0.011]	FALSE	[EIF5B]	0.003697
3	rs6542879	100047600	A/G	3.62e-06	0.018	[0.011,0.026]	FALSE	[REV1]	0.001667
3	rs3071414	100077483	D/I	4.72e-06	0.018	[0.010,0.026]	FALSE	[REV1]	0.000952
3	rs112823394:TAC	100098154	D/I	4.75e-06	0.018	[0.010,0.026]	FALSE	[REV1]	0.000587
3	rs1451243	100040280	A/T	4.84e-06	0.018	[0.010,0.026]	FALSE	[REV1]	0.001706
3	rs11887109	100045184	A/G	4.85e-06	0.018	[0.010,0.026]	FALSE	[REV1]	0.001673
3	rs4535093	100036158	A/G	4.88e-06	0.018	[0.010,0.026]	FALSE	[REV1]	0.001714
3	rs7579403	100012513	C/T	4.93e-06	0.018	[0.010,0.026]	FALSE	[EIF5B]	0.001889
3	rs7601730	100025354	A/T	4.98e-06	0.018	[0.010,0.026]	FALSE	[REV1]	0.001839
3	rs2305354	100019496	A/G	5e-06	0.018	[0.010,0.026]	FALSE	[REV1]	0.00187
3	rs531333156	99443369	D/I	5.05e-06	0.019	[0.011,0.027]	FALSE	[KISS121L]	0.016406
3	rs7581128	99389494	A/T	5.19e-06	0.018	[0.010,0.026]	FALSE	[KISS121L]	0.017241
3	rs143079301	100054658	D/I	5.2e-06	0.018	[0.010,0.026]	FALSE	[REV1]	0.001601
3	rs10189330	99389870	G/T	5.21e-06	-0.018	[-0.026,-0.010]	FALSE	[KISS121L]	0.017047
3	rs12615519	99864014	A/G	5.29e-06	-0.018	[-0.026,-0.010]	FALSE	[LYG2]	0.014194
3	rs2242037	100029106	C/T	5.39e-06	-0.018	[-0.026,-0.010]	FALSE	[REV1]	0.001797
3	rs12999225	99388885	G/T	5.4e-06	0.018	[0.010,0.026]	FALSE	[KISS121L]	0.020765
3	rs28369942	100081561	D/I	5.52e-06	0.018	[0.010,0.026]	FALSE	[REV1]	0.000778
3	rs10187843	100006620	G/T	5.54e-06	0.018	[0.010,0.026]	FALSE	[EIF5B]	0.00193
3	rs7574135	100007403	A/T	5.54e-06	0.018	[0.010,0.026]	FALSE	[EIF5B]	0.001923
3	rs13389623	100008408	A/C	5.54e-06	-0.018	[-0.026,-0.010]	FALSE	[EIF5B]	0.001914
3	rs7587419	100002490	A/G	5.55e-06	-0.018	[-0.026,-0.010]	FALSE	[EIF5B]	0.00197
3	rs7586892	100002065	A/G	5.57e-06	-0.018	[-0.026,-0.010]	FALSE	[EIF5B]	0.001972
3	rs7582382	99386960	A/G	5.6e-06	-0.018	[-0.025,-0.010]	FALSE	[KISS121L]	0.0214
3	rs2290256	99998561	C/T	5.6e-06	0.018	[0.010,0.026]	FALSE	[EIF5B]	0.001988
3	rs7561079	100001994	C/T	5.6e-06	0.018	[0.010,0.026]	FALSE	[EIF5B]	0.001972
3	rs3792149	100046943	A/C	5.6e-06	0.018	[0.010,0.026]	FALSE	[REV1]	0.001671
3	rs28382954	100026542	A/G	5.62e-06	0.018	[0.010,0.026]	FALSE	[REV1]	0.001819
3	rs3828316	100024819	G/T	5.64e-06	0.018	[0.010,0.026]	FALSE	[REV1]	0.001846
3	rs7585721	99989338	C/T	5.71e-06	0.018	[0.010,0.026]	FALSE	[EIF5B]	0.002107
3	rs12464535	99992187	C/T	5.73e-06	-0.018	[-0.026,-0.010]	FALSE	[EIF5B]	0.002023
3	rs138632687	100096242	D/I	5.77e-06	-0.018	[-0.026,-0.010]	FALSE	[REV1]	0.000597
3	rs4851205	100032072	A/C	5.89e-06	-0.018	[-0.026,-0.010]	FALSE	[REV1]	0.001792
3	rs7558074	99992822	A/C	5.95e-06	0.018	[0.010,0.026]	TRUE	[EIF5B]	0.002014
3	rs11123786	100011714	C/G	6e-06	0.018	[0.010,0.026]	FALSE	[EIF5B]	0.001902
3	rs28382894	100052594	D/I	6.03e-06	0.018	[0.010,0.025]	FALSE	[REV1]	0.001622
3	rs3792152	100031551	A/G	6.04e-06	0.018	[0.010,0.026]	FALSE	[REV1]	0.001792
3	rs13009863	99869336	C/T	6.26e-06	0.018	[0.010,0.026]	FALSE	[LYG2]	0.013827
3	rs6717515	100045275	C/T	6.34e-06	-0.018	[-0.026,-0.010]	FALSE	[REV1]	0.001672
3	rs3838580	100051316	D/I	6.97e-06	0.018	[0.010,0.025]	FALSE	[REV1]	0.00165
3	rs201658669	100075670	D/I	6.99e-06	-0.018	[-0.026,-0.010]	FALSE	[REV1]	0.000979
3	rs11352300	99727392	D/I	7.37e-06	0.018	[0.010,0.026]	FALSE	[TSGA10]	0.014458
3	rs13008050	99565713	C/T	7.52e-06	-0.021	[-0.030,-0.012]	FALSE	C2orf55--[]--TSGA10	0.016135
3	rs61127891	99922702	D/I	7.54e-06	-0.018	[-0.025,-0.010]	FALSE	LYG1--[]--TXNDC9	0.01267
3	rs59661148	99926253	A/G	7.66e-06	-0.018	[-0.026,-0.010]	FALSE	LYG1--[]--TXNDC9	0.01219
3	rs3842563	100006061	D/I	8.05e-06	0.018	[0.010,0.025]	FALSE	[EIF5B]	0.001939
3	rs75737041	99910977	D/I	8.1e-06	-0.018	[-0.025,-0.010]	FALSE	LYG2--[]--LYG1	0.013005
3	rs11888134	100000533	A/G	8.1e-06	0.018	[0.010,0.025]	FALSE	[EIF5B]	0.001985
3	rs2309614	99916243	A/T	8.22e-06	0.018	[0.010,0.025]	FALSE	LYG1	0.012986
3	rs28382976	100018358	D/I	8.27e-06	0.018	[0.010,0.025]	FALSE	[REV1]	0.001884
3	rs13007100	99866116	C/T	8.44e-06	-0.018	[-0.026,-0.010]	FALSE	[LYG2]	0.013956
3	rs901596	99888457	C/T	9.01e-06	0.018	[0.010,0.025]	FALSE	LYG2--[]--LYG1	0.013054
3	rs34373300	99982552	D/I	9.16e-06	0.018	[0.010,0.025]	FALSE	[EIF5B]	0.002166
3	rs11320097	99988454	D/I	9.23e-06	-0.018	[-0.025,-0.010]	FALSE	[EIF5B]	0.002111
3	rs7421284	99897582	C/T	9.66e-06	0.018	[0.010,0.025]	FALSE	LYG2--[]--LYG1	0.013042
3	rs571523744	99990752	D/I	9.86e-06	-0.017	[-0.025,-0.010]	FALSE	[EIF5B]	0.002054
3	rs1955393	99886301	A/G	1.01e-05	-0.017	[-0.025,-0.010]	FALSE	LYG2--[]--LYG1	0.013185
3	rs55991925	99892234	A/G	1.01e-05	-0.017	[-0.025,-0.010]	FALSE	LYG2--[]--LYG1	0.013044
3	rs3838488	99952020	D/I	1.02e-05	0.017	[0.010,0.025]	FALSE	[TXNDC9]	0.008544
3	rs12478488	100118446	A/G	1.02e-05	-0.017	[-0.025,-0.010]	FALSE	REV1--[]--AFF8	0.000298
3	rs13007308	99728548	C/T	1.15e-05	0.021	[0.011,0.030]	FALSE	[TSGA10]	0.014288
3	rs17022433	99873658	A/T	1.18e-05	-0.017	[-0.025,-0.010]	FALSE	LYG2--[]--LYG1	0.013546
3	rs13020322	99864928	A/G	1.23e-05	-0.02	[-0.029,-0.011]	FALSE	[LYG2]	0.014109
3	rs573102005	99981343	D/I	1.23e-05	0.017	[0.010,0.025]	FALSE	[EIF5B]	0.002724
3	rs72036435	99977163	D/I	1.27e-05	0.017	[0.010,0.025]	FALSE	[EIF5B]	0.003083
3	rs34100572	99846208	D/I	1.29e-05	0.017	[0.010,0.025]	FALSE	MRPL30--[]--LYG2	0.014279
3	rs10186340	100109913	A/G	1.29e-05	0.017	[0.010,0.025]	FALSE	REV1--[]--AFF7	0.000316
3	rs11123775	99871370	A/G	1.32e-05	-0.017	[-0.025,-0.009]	FALSE	[LYG2]	0.013679
3	rs70940168	99960906	D/I	1.34e-05	0.018	[0.010,0.025]	FALSE	[EIF5B]	0.006339
3	rs59816625	99878132	C/G	1.35e-05	-0.017	[-0.025,-0.009]	FALSE	LYG2--[]--LYG1	0.013454
3	rs12611687	99918561	C/G	1.56e-05	-0.017	[-0.025,-0.009]	FALSE	LYG1--[]--TXNDC9	0.012679
3	rs74177687	99918557	C/G	1.59e-05	-0.017	[-0.025,-0.009]	FALSE	LYG1--[]--TXNDC9	0.01293
3	rs200706463	99995459	D/I	1.64e-05	-0.018	[-0.026,-0.010]	FALSE	[EIF5B]	0.002005
3	rs12615689	99384371	A/G	1.65e-05	-0.017	[-0.024,-0.009]	FALSE	[KISS121L]	0.021627
3	rs13009999	99663594	A/T	1.81e-05	0.02	[0.011,0.029]	FALSE	[TSGA10]	0.014999
3	rs10688800	99918180	D/I	1.85e-05	-0.017	[-0.025,-0.009]	FALSE	LYG1--[]--TXNDC9	0.012948
3	rs35816557	99671210	A/C	1.93e-05	0.02	[0.011,0.029]	FALSE	[TSGA10]	0.014988
3	rs55867742	99923725	A/G	1.97e-05	-0.017	[-0.025,-0.009]	FALSE	LYG1--[]--TXNDC9	0.012388
3	rs11367061	100061594	D/I	2.07e-05	-0.017	[-0.024,-0.009]	FALSE	[REV1]	0.00117
4	rs35690869	104455940	D/I	2.2e-07	-0.021	[-0.029,-0.013]	FALSE	NA	7e-05
4	rs34698376	104309705	D/I	1.03e-05	-0.018	[-0.026,-0.010]	FALSE	TMEM182---[]	0.002714
4	rs6711584	104421692	A/G	1.08e-05	-0.018	[-0.025,-0.010]	FALSE	TMEM182---[]	0.000173
4	rs6707445	104420858	A/G	1.16e-05	-0.017	[-0.025,-0.010]	FALSE	TMEM182---[]	0.000188
4	rs34212081	104267777	A/C	1.18e-05	0.017	[0.009,0.025]	FALSE	TMEM182---[]	0.00364
4	rs4347858	104423042	C/T	1.26e-05	-0.017	[-0.025,-0.010]	FALSE	TMEM182---[]	0.000158
4	rs147459545	104299770	D/I	1.32e-05	-0.017	[-0.025,-0.010]	FALSE	TMEM182---[]	0.003047
4	rs62151809	104433256	C/T	1.42e-05	0.017	[0.009,0.025]	FALSE	TMEM182---[]	0.000128
4	rs6741157	104421850	C/T	1.44e-05	0.017	[0.009,0.025]	FALSE	TMEM182---[]	0.000172
4	rs17343925	104426377	G/T	1.53e-05	0.017	[0.009,0.025]	FALSE	TMEM182---[]	0.000152
4	rs1441098:T	104454345	A/T	1.54e-05	-0.017	[-0.025,-0.009]	FALSE	NA	7.1e-05
4	rs952031	104430586	C/T	1.57e-05	0.017	[0.009,0.025]	FALSE	TMEM182---[]	0.000149
4	rs34333489	104303391	D/I	1.89e-05	0.017	[0.009,0.025]	FALSE	TMEM182---[]	0.002937
4	rs35711744	104450239	D/I	2.13e-05	0.017	[0.009,0.025]	FALSE	TMEM182---[]	7.8e-05
4	rs264948	104301541	C/T	2.15e-05	-0.017	[-0.024,-0.009]	FALSE	TMEM182---[]	0.003008
4	rs264949	104302490	C/T	2.21e-05	0.017	[0.009,0.024]	FALSE	TMEM182---[]	0.002984
4	rs139630683	104437850	D/I	2.37e-05	-0.017	[-0.024,-0.009]	FALSE	TMEM182---[]	0.000113
4	rs145990820	104265424	D/I	2.39e-05	0.017	[0.009,0.024]	FALSE	TMEM182---[]	0.004521
4	rs264919	104271686	A/C	2.63e-05	0.016	[0.009,0.024]	FALSE	TMEM182---[]	0.003526
4	rs264944	104298619	C/T	2.67e-05	0.016	[0.009,0.024]	FALSE	TMEM182---[]	0.00311
4	rs264941	104297420	A/C	2.72e-05	0.016	[0.009,0.024]	FALSE	TMEM182---[]	0.003136
4	rs142785607	104267493	G/T	2.73e-05	0.017	[0.009,0.025]	FALSE	TMEM182---[]	0.003675
4	rs2085483	104314054	G/T	2.88e-05	-0.016	[-0.024,-0.009]	FALSE	TMEM182---[]	0.00225
4	rs6718448	104315943	C/G	2.88e-05	-0.016	[-0.024,-0.009]	FALSE	TMEM182---[]	0.00223
4	rs142475468	104261409	D/I	2.9e-05	0.016	[0.009,0.024]	FALSE	TMEM182---[]	0.007035
4	rs1669606	104301920	A/G	2.9e-05	-0.017	[-0.024,-0.009]	FALSE	TMEM182---[]	0.002997
4	rs264968	104256567	A/G	2.98e-05	-0.016	[-0.024,-0.009]	FALSE	TMEM182---[]	0.010435
4	rs2610692	104477280	C/G	2.98e-05	-0.017	[-0.025,-0.009]	FALSE	NA	5.2e-05
4	rs650576	104375723	A/T	2.99e-05	0.016	[0.009,0.024]	FALSE	TMEM182---[]	0.000445
4	rs1669608	104261295	C/G	3e-05	-0.016	[-0.024,-0.009]	FALSE	TMEM182---[]	0.007441
4	rs1457458	104260702	C/T	3.05e-05	0.016	[0.009,0.024]	FALSE	TMEM182---[]	0.008095
4	rs34222917	104286683	D/I	3.07e-05	0.016	[0.009,0.024]	FALSE	TMEM182---[]	0.003253
4	rs677522	104374272	A/G	3.07e-05	0.016	[0.009,0.024]	FALSE	TMEM182---[]	0.000892
4	rs34830911	104311652	C/T	3.09e-05	0.016	[0.009,0.024]	FALSE	TMEM182---[]	0.002643
4	rs67209022	104317939	G/T	3.09e-05	-0.017	[-0.024,-0.009]	FALSE	TMEM182---[]	0.002172
4	rs7589278	104317050	A/G	3.11e-05	-0.016	[-0.024,-0.009]	FALSE	TMEM182---[]	0.002227
4	rs1669607	104261180	C/T	3.13e-05	0.016	[0.009,0.024]	FALSE	TMEM182---[]	0.007529
4	rs13013875	104263037	G/T	3.13e-05	-0.017	[-0.024,-0.009]	FALSE	TMEM182---[]	0.005763
4	rs140299990	104317933	D/I	3.14e-05	-0.017	[-0.024,-0.009]	FALSE	TMEM182---[]	0.002226
4	rs1585183:T	104314952	C/T	3.16e-05	-0.016	[-0.024,-0.009]	FALSE	TMEM182---[]	0.002241
4	rs921965	104319881	A/G	3.2e-05	0.016	[0.009,0.024]	FALSE	TMEM182---[]	0.002134
4	rs921967	104320141	A/G	3.21e-05	0.016	[0.009,0.024]	FALSE	TMEM182---[]	0.002124
4	rs1673466	104265569	A/G	3.22e-05	-0.016	[-0.024,-0.009]	FALSE	TMEM182---[]	0.004008
4	rs1379428	104333924	C/T	3.24e-05	-0.016	[-0.024,-0.009]	FALSE	TMEM182---[]	0.001823
4	rs1598779	104333463	C/G	3.26e-05	0.016	[0.009,0.024]	FALSE	TMEM182---[]	0.001832
4	rs1673465	104265522	A/G	3.27e-05	0.016	[0.009,0.024]	FALSE	TMEM182---[]	0.004055
4	rs12996374	104263033	G/T	3.28e-05	0.016	[0.009,0.024]	FALSE	TMEM182---[]	0.006855
4	rs264976	104268557	C/T	3.3e-05	-0.016	[-0.024,-0.009]	FALSE	TMEM182---[]	0.003582
4	rs264934	104295479	G/T	3.32e-05	0.017	[0.009,0.024]	FALSE	TMEM182---[]	0.003207
4	rs12616219	104352495	A/C	3.32e-05	0.016	[0.009,0.024]	FALSE	TMEM182---[]	0.001272
4	rs1669603	104265586	A/T	3.35e-05	0.016	[0.009,0.024]	FALSE	TMEM182---[]	0.003803
4	rs11675245	104320510	A/G	3.35e-05	0.016	[0.009,0.024]	FALSE	TMEM182---[]	0.00207
4	rs12996607	104333008	C/G	3.36e-05	0.016	[0.009,0.024]	FALSE	TMEM182---[]	0.001839
4	rs7564607	104349164	C/T	3.38e-05	-0.016	[-0.024,-0.009]	FALSE	TMEM182---[]	0.001302
4	rs13014565	104351181	C/G	3.38e-05	0.016	[0.009,0.024]	FALSE	TMEM182---[]	0.00129
4	rs145925020	104309236	D/I	3.4e-05	0.016	[0.009,0.024]	FALSE	TMEM182---[]	0.002726
4	rs12478719	104346788	C/T	3.4e-05	-0.016	[-0.024,-0.009]	FALSE	TMEM182---[]	0.001365
4	rs264957	104305595	C/T	3.41e-05	-0.016	[-0.024,-0.009]	FALSE	TMEM182---[]	0.002865
4	rs264959	104306560	C/T	3.43e-05	-0.016	[-0.024,-0.009]	FALSE	TMEM182---[]	0.002817
4	rs264922	104273996	A/G	3.44e-05	-0.016	[-0.024,-0.009]	FALSE	TMEM182---[]	0.003422
4	rs4295030	104323618	A/T	3.44e-05	-0.016	[-0.024,-0.009]	FALSE	TMEM182---[]	0.00197
4	rs34886772	104310657	D/I	3.46e-05	0.016	[0.009,0.024]	FALSE	TMEM182---[]	0.002683
4	rs1947565	104335186	A/G	3.46e-05	0.016	[0.009,0.024]	FALSE	TMEM182---[]	0.0018
4	rs2219373	104347660	A/G	3.47e-05	-0.016	[-0.024,-0.009]	FALSE	TMEM182---[]	0.001361
4	rs264961	104307810	G/T	3.49e-05	-0.016	[-0.024,-0.009]	FALSE	TMEM182---[]	0.002806
4	rs58565191	104311653	A/G	3.52e-05	0.016	[0.009,0.024]	FALSE	TMEM182---[]	0.002632
4	rs7564172	104329002	C/T	3.52e-05	0.016	[0.009,0.024]	FALSE	TMEM182---[]	0.001891
4	rs1598777	104330042	A/G	3.52e-05	0.016	[0.009,0.024]	FALSE	TMEM182---[]	0.001883
4	rs264933	104292134	C/T	3.53e-05	0.016	[0.009,0.024]	FALSE	TMEM182---[]	0.003216
4	rs13012802	104313050	C/T	3.55e-05	0.016	[0.009,0.024]	FALSE	TMEM182---[]	0.002363
4	rs264974	104268285	A/T	3.59e-05	0.016	[0.009,0.024]	FALSE	TMEM182---[]	0.003589
4	rs264921	104273554	A/G	3.6e-05	-0.016	[-0.024,-0.008]	FALSE	TMEM182---[]	0.003433
4	rs1457456	104339810	C/G	3.6e-05	0.016	[0.009,0.024]	FALSE	TMEM182---[]	0.001705
4	rs2085484	104314216	A/G	3.63e-05	0.016	[0.009,0.024]	FALSE	TMEM182---[]	0.002243
4	rs264956	104305359	A/G	3.64e-05	-0.016	[-0.024,-0.009]	FALSE	TMEM182---[]	0.002886
4	rs2570498	104434005	C/T	3.67e-05	0.017	[0.009,0.025]	FALSE	TMEM182---[]	0.000126
4	rs12620969	104318287	G/T	3.68e-05	0.016	[0.009,0.024]	FALSE	TMEM182---[]	0.002164
4	rs1457457	104340148	A/T	3.68e-05	-0.016	[-0.024,-0.008]	FALSE	TMEM182---[]	0.00169
4	rs264967	104256215	A/G	3.7e-05	0.016	[0.008,0.024]	FALSE	TMEM182---[]	0.421998
4	rs13032605	104313670	C/T	3.7e-05	-0.016	[-0.024,-0.009]	FALSE	TMEM182---[]	0.002316
4	rs264936	104295747	A/G	3.72e-05	0.016	[0.009,0.024]	FALSE	TMEM182---[]	0.003184
4	rs264969	104257915	G/T	3.73e-05	0.016	[0.008,0.024]	FALSE	TMEM182---[]	0.009835
4	rs264962	104308545	C/G	3.74e-05	-0.016	[-0.024,-0.009]	FALSE	TMEM182---[]	0.002777
4	rs264929	104283391	C/T	3.75e-05	0.016	[0.009,0.024]	FALSE	TMEM182---[]	0.003279
4	rs12621003	104318437	C/T	3.76e-05	0.016	[0.008,0.024]	FALSE	TMEM182---[]	0.002142
4	rs264953	104303387	A/G	3.79e-05	0.016	[0.008,0.024]	FALSE	TMEM182---[]	0.002949
4	rs264950	104302935	C/T	3.8e-05	0.016	[0.008,0.024]	FALSE	TMEM182---[]	0.002966
4	rs264946	104298906	C/T	3.83e-05	0.016	[0.008,0.024]	FALSE	TMEM182---[]	0.003065
4	rs264958	104306016	C/T	3.84e-05	-0.016	[-0.024,-0.008]	FALSE	TMEM182---[]	0.002851
4	rs264930	104285180	C/T	3.85e-05	0.016	[0.008,0.024]	FALSE	TMEM182---[]	0.003265
4	rs264938	104296743	C/T	3.88e-05	0.016	[0.008,0.024]	FALSE	TMEM182---[]	0.003163
4	rs264940	104297247	A/C	3.88e-05	-0.016	[-0.024,-0.008]	FALSE	TMEM182---[]	0.003136
4	rs7602419	104345035	C/T	3.89e-05	-0.016	[-0.024,-0.008]	FALSE	TMEM182---[]	0.00148
4	rs1550537	104451009	C/T	3.9e-05	-0.017	[-0.025,-0.009]	FALSE	TMEM182---[]	7.3e-05
4	rs35102197	104272125	D/I	3.93e-05	0.016	[0.008,0.024]	FALSE	TMEM182---[]	0.003482
4	rs264954	104304216	C/T	3.95e-05	-0.016	[-0.024,-0.008]	FALSE	TMEM182---[]	0.00292
4	rs264945	104298784	C/T	3.96e-05	-0.016	[-0.024,-0.008]	FALSE	TMEM182---[]	0.003074
4	rs264951	104303008	A/G	4.01e-05	0.016	[0.008,0.024]	FALSE	TMEM182---[]	0.002961
4	rs264947	104299089	A/G	4.09e-05	0.016	[0.008,0.024]	FALSE	TMEM182---[]	0.003059
4	rs264935	104295741	C/T	4.11e-05	-0.016	[-0.024,-0.008]	FALSE	TMEM182---[]	0.003194
4	rs264927	104281272	C/T	4.16e-05	0.016	[0.008,0.024]	FALSE	TMEM182---[]	0.003291
4	rs264937	104296570	A/G	4.2e-05	0.016	[0.008,0.024]	FALSE	TMEM182---[]	0.003175
4	rs264952	104303311	C/T	4.21e-05	0.016	[0.008,0.024]	FALSE	TMEM182---[]	0.002961
4	rs5833075	104276786	D/I	4.25e-05	-0.016	[-0.024,-0.008]	FALSE	TMEM182---[]	0.003356
4	rs264931	104285359	A/G	4.29e-05	0.016	[0.008,0.024]	FALSE	TMEM182---[]	0.003257
4	rs2570492	104447905	A/G	4.47e-05	0.017	[0.009,0.024]	FALSE	TMEM182---[]	8e-05
4	rs67716713	104267572	A/C	4.73e-05	0.016	[0.008,0.024]	FALSE	TMEM182---[]	0.003661
4	rs264920	104271898	A/G	4.78e-05	-0.016	[-0.024,-0.008]	FALSE	TMEM182---[]	0.003499
4	rs13029049	104346314	A/G	4.86e-05	0.016	[0.008,0.024]	FALSE	TMEM182---[]	0.001408
4	rs3953834	104343485	A/T	4.88e-05	0.016	[0.008,0.024]	FALSE	TMEM182---[]	0.001526
4	rs1598778	104333462	A/T	5.04e-05	-0.016	[-0.024,-0.008]	FALSE	TMEM182---[]	0.001834
4	rs264928	104282744	C/G	5.06e-05	-0.016	[-0.024,-0.008]	FALSE	TMEM182---[]	0.003279
4	rs1550536	104451134	C/G	5.16e-05	0.016	[0.008,0.024]	FALSE	NA	7.3e-05
4	rs264970	104258261	C/T	5.17e-05	0.016	[0.008,0.024]	FALSE	TMEM182---[]	0.009157
4	rs2678662	104446759	G/T	5.18e-05	-0.016	[-0.024,-0.008]	FALSE	TMEM182---[]	8.3e-05
4	rs264977	104268754	C/T	5.19e-05	0.016	[0.008,0.024]	FALSE	TMEM182---[]	0.003579
4	rs264926	104279490	A/C	5.25e-05	0.016	[0.008,0.024]	FALSE	TMEM182---[]	0.003325
4	rs533493779	104447054	A/T	5.27e-05	0.017	[0.009,0.025]	FALSE	TMEM182---[]	8.1e-05
4	rs13012192	104324926	A/G	5.28e-05	-0.016	[-0.024,-0.008]	FALSE	TMEM182---[]	0.001925
4	rs2916251	104447052	G/T	5.28e-05	0.017	[0.009,0.025]	FALSE	TMEM182---[]	8.1e-05
4	rs9789519	104333681	A/G	5.29e-05	-0.016	[-0.024,-0.008]	FALSE	TMEM182---[]	0.001824
4	rs4851663	104349411	C/G	5.46e-05	0.016	[0.008,0.024]	FALSE	TMEM182---[]	0.001294
4	rs113607259	104343481	D/I	5.47e-05	-0.016	[-0.024,-0.008]	FALSE	TMEM182---[]	0.001595
4	rs1441100	104450471	A/G	5.47e-05	0.016	[0.008,0.024]	FALSE	TMEM182---[]	7.5e-05
4	rs1837714:G	104450445	C/G	5.48e-05	0.016	[0.008,0.024]	FALSE	TMEM182---[]	7.6e-05
4	rs2445956	104264655	A/G	5.61e-05	-0.016	[-0.023,-0.008]	FALSE	TMEM182---[]	0.005258
4	rs12990802	104332651	C/G	5.75e-05	0.016	[0.008,0.024]	FALSE	TMEM182---[]	0.001842
4	rs1947566	104341424	C/G	5.79e-05	-0.016	[-0.023,-0.008]	FALSE	TMEM182---[]	0.001619
4	rs264979	104269262	A/T	5.92e-05	-0.016	[-0.023,-0.008]	FALSE	TMEM182---[]	0.00355
4	rs264980	104269979	C/T	5.94e-05	-0.016	[-0.023,-0.008]	FALSE	TMEM182---[]	0.00353
4	rs35105315	104330106	C/G	5.97e-05	-0.016	[-0.024,-0.008]	FALSE	TMEM182---[]	0.001863
4	rs264978	104268790	A/C	5.99e-05	0.016	[0.008,0.023]	FALSE	TMEM182---[]	0.003558
4	rs264975	104268301	A/G	6.02e-05	0.016	[0.008,0.023]	FALSE	TMEM182---[]	0.003589
4	rs36011874	104265499	C/G	6.05e-05	-0.016	[-0.023,-0.008]	FALSE	TMEM182---[]	0.004079
4	rs12987855	104341997	A/G	6.1e-05	0.016	[0.008,0.023]	FALSE	TMEM182---[]	0.001612
4	rs9941552	104342066	A/G	6.1e-05	-0.016	[-0.023,-0.008]	FALSE	TMEM182---[]	0.001607
4	rs264924	104276011	C/T	6.16e-05	-0.016	[-0.023,-0.008]	FALSE	TMEM182---[]	0.003387
4	rs264971	104258476	C/G	6.19e-05	0.016	[0.008,0.023]	FALSE	TMEM182---[]	0.008823
4	rs1379429	104334010	A/G	6.19e-05	0.016	[0.008,0.023]	FALSE	TMEM182---[]	0.001816
4	rs4014034	104345435	A/C	6.2e-05	-0.016	[-0.023,-0.008]	FALSE	TMEM182---[]	0.00148
4	rs6713896	104340676	A/C	6.24e-05	-0.016	[-0.023,-0.008]	FALSE	TMEM182---[]	0.001648
4	rs2125013	104341029	C/T	6.25e-05	0.016	[0.008,0.023]	FALSE	TMEM182---[]	0.001627
4	rs4014035	104345661	A/G	6.27e-05	-0.016	[-0.023,-0.008]	FALSE	TMEM182---[]	0.001473
4	rs520351	104377598	C/G	6.32e-05	-0.016	[-0.023,-0.008]	FALSE	TMEM182---[]	0.000429
4	rs9941537	104340412	C/T	6.33e-05	0.016	[0.008,0.023]	FALSE	TMEM182---[]	0.001649
4	rs139569496	104443440	D/I	6.44e-05	0.016	[0.008,0.024]	FALSE	TMEM182---[]	9e-05
4	rs12616436	104348025	C/T	6.47e-05	0.016	[0.008,0.023]	FALSE	TMEM182---[]	0.00136
4	rs35565144	104336616	D/I	6.53e-05	0.016	[0.008,0.023]	FALSE	TMEM182---[]	0.001762
4	rs264925	104278688	A/G	6.55e-05	-0.016	[-0.023,-0.008]	FALSE	TMEM182---[]	0.003338
4	rs1441102	104479862	A/T	6.56e-05	-0.016	[-0.023,-0.008]	FALSE	[]---POU3F3	4.9e-05
4	rs1669602	104264825	C/T	6.63e-05	-0.016	[-0.023,-0.008]	FALSE	TMEM182---[]	0.005
4	rs10676119	104349104	D/I	6.7e-05	-0.016	[-0.023,-0.008]	FALSE	TMEM182---[]	0.001353
4	rs1673464	104264977	C/T	6.74e-05	-0.016	[-0.023,-0.008]	FALSE	TMEM182---[]	0.004889
4	rs375881662	104321737	D/I	6.8e-05	0.016	[0.008,0.024]	FALSE	TMEM182---[]	0.002006
4	rs264942	104297677	A/C	6.92e-05	-0.016	[-0.023,-0.008]	FALSE	TMEM182---[]	0.003131
4	rs506466	104380545	C/T	6.95e-05	-0.016	[-0.023,-0.008]	FALSE	TMEM182---[]	0.00035
4	rs264923	104275976	C/T	7.06e-05	-0.016	[-0.023,-0.008]	FALSE	TMEM182---[]	0.003387
4	rs264972	104259981	G/T	7.09e-05	-0.016	[-0.023,-0.008]	FALSE	TMEM182---[]	0.008434
4	rs1673467	104266248	C/G	7.13e-05	-0.016	[-0.023,-0.008]	FALSE	TMEM182---[]	0.0038
4	rs264943	104298541	A/C	7.16e-05	0.016	[0.008,0.023]	FALSE	TMEM182---[]	0.003114
4	rs35716848	104444895	D/I	7.32e-05	-0.016	[-0.024,-0.008]	FALSE	TMEM182---[]	8.5e-05
4	rs171939	104276502	A/G	7.59e-05	-0.015	[-0.023,-0.008]	FALSE	TMEM182---[]	0.003372
4	rs59387437	104330099	D/I	7.62e-05	-0.016	[-0.024,-0.008]	FALSE	TMEM182---[]	0.001872
4	rs1673468	104266788	C/T	7.75e-05	0.015	[0.008,0.023]	FALSE	TMEM182---[]	0.003796
4	rs5833076	104334222	D/I	7.8e-05	0.016	[0.008,0.023]	FALSE	TMEM182---[]	0.001809
4	rs2678661	104447888	A/G	7.82e-05	0.016	[0.008,0.024]	FALSE	TMEM182---[]	8e-05
4	rs61474090	104265489	D/I	7.87e-05	0.016	[0.008,0.023]	FALSE	TMEM182---[]	0.004132
4	rs2610682	104443926	A/C	8.44e-05	-0.016	[-0.024,-0.008]	FALSE	TMEM182---[]	8.9e-05
4	rs2570495	104443942	C/T	8.48e-05	0.016	[0.008,0.024]	FALSE	TMEM182---[]	8.9e-05
4	rs1673469	104266890	A/T	8.53e-05	-0.015	[-0.023,-0.008]	FALSE	TMEM182---[]	0.003764
4	rs2570496	104442942	G/T	8.72e-05	0.016	[0.008,0.024]	FALSE	TMEM182---[]	9.4e-05
4	rs2678665	104443637	A/G	8.74e-05	0.016	[0.008,0.024]	FALSE	TMEM182---[]	8.9e-05
4	rs2678664	104444273	A/G	8.75e-05	0.016	[0.008,0.024]	FALSE	TMEM182---[]	8.7e-05
4	rs2570493	104445367	C/T	8.76e-05	0.016	[0.008,0.024]	FALSE	TMEM182---[]	8.5e-05
4	rs2610696	104449526	C/T	9.17e-05	0.016	[0.008,0.024]	FALSE	TMEM182---[]	7.9e-05
4	rs2610700	104447239	C/T	9.22e-05	0.016	[0.008,0.024]	FALSE	TMEM182---[]	8e-05
4	rs10865054	104336753	A/G	9.26e-05	-0.016	[-0.024,-0.008]	FALSE	TMEM182---[]	0.00175
4	rs1550535	104451277	C/T	9.3e-05	0.016	[0.008,0.024]	FALSE	NA	7.3e-05
4	rs2570494	104445272	G/T	9.4e-05	-0.016	[-0.024,-0.008]	FALSE	TMEM182---[]	8.5e-05
4	rs2570491	104450970	A/G	9.43e-05	-0.016	[-0.024,-0.008]	FALSE	TMEM182---[]	7.5e-05
4	rs264939	104296940	C/G	9.71e-05	0.015	[0.008,0.023]	FALSE	TMEM182---[]	0.00314
4	rs35064309	104311394	D/I	9.95e-05	-0.017	[-0.025,-0.008]	FALSE	TMEM182---[]	0.002657
4	rs10688469	104475548	D/I	0.0001	-0.015	[-0.023,-0.008]	FALSE	NA	5.2e-05
4	rs2678670	104469564	A/T	0.000101	-0.015	[-0.023,-0.008]	FALSE	NA	5.9e-05
4	rs138377008	104374544	A/T	0.000105	0.015	[0.008,0.023]	FALSE	TMEM182---[]	0.000529
4	rs2945452	104469422	A/T	0.000111	-0.015	[-0.023,-0.008]	FALSE	NA	5.9e-05
4	rs149092396	104320156	D/I	0.000123	-0.016	[-0.024,-0.008]	FALSE	TMEM182---[]	0.002081
4	rs671722	104387855	A/G	0.000123	0.015	[0.007,0.023]	FALSE	TMEM182---[]	0.000259
4	rs2570490	104451549	C/T	0.000137	-0.015	[-0.023,-0.007]	FALSE	NA	7.2e-05
4	rs150519554	104491623	C/T	0.000178	-0.255	[-0.388,-0.122]	FALSE	[]---POU3F3	4.1e-05
4	rs2610676	104446402	A/G	0.000239	0.015	[0.007,0.023]	FALSE	TMEM182---[]	8.5e-05
4	rs72820274	104412924	A/G	0.000285	-0.015	[-0.022,-0.007]	FALSE	TMEM182---[]	0.00021
4	rs35912018	104302886	D/I	0.000555	0.014	[0.006,0.022]	FALSE	TMEM182---[]	0.00298
4	rs34784637	104372754	A/G	0.00091	0.015	[0.006,0.024]	FALSE	TMEM182---[]	0.00097
4	rs1673463	104301916	A/G	0.00099	0.013	[0.005,0.021]	FALSE	TMEM182---[]	0.003002
4	rs264960	104306694	A/T	0.00106	0.013	[0.005,0.021]	FALSE	TMEM182---[]	0.002813
4	rs264955	104304793	A/G	0.0011	0.013	[0.005,0.021]	FALSE	TMEM182---[]	0.00289
4	rs530370887	104382974	D/I	0.0011	-0.013	[-0.021,-0.005]	FALSE	TMEM182---[]	0.000263
4	rs264932	104288396	A/G	0.00124	-0.013	[-0.021,-0.005]	FALSE	TMEM182---[]	0.00324
4	rs477038	104390848	C/T	0.0013	-0.015	[-0.024,-0.006]	FALSE	TMEM182---[]	0.000243
4	rs113696815	104299863	D/I	0.00134	-0.013	[-0.021,-0.005]	FALSE	TMEM182---[]	0.003039
4	rs1379430	104367424	A/G	0.00164	-0.012	[-0.020,-0.005]	FALSE	TMEM182---[]	0.001122
4	rs13023284	104325425	C/T	0.00173	0.013	[0.005,0.020]	FALSE	TMEM182---[]	0.001918
4	rs2219372	104327640	C/T	0.00173	-0.013	[-0.020,-0.005]	FALSE	TMEM182---[]	0.001905
4	rs9308868	104361420	A/G	0.00175	0.012	[0.005,0.020]	FALSE	TMEM182---[]	0.001201
4	rs12615038	104371856	G/T	0.00177	0.012	[0.005,0.020]	FALSE	TMEM182---[]	0.001062
4	rs10196462	104352160	C/T	0.00193	0.012	[0.005,0.020]	FALSE	TMEM182---[]	0.001284
4	rs12712178	104319048	G/T	0.002	0.012	[0.005,0.020]	FALSE	TMEM182---[]	0.002138
4	rs921966	104319974	C/T	0.002	0.012	[0.005,0.020]	FALSE	TMEM182---[]	0.00213
4	rs10170621	104339017	A/T	0.002	0.012	[0.005,0.020]	FALSE	TMEM182---[]	0.001737
4	rs6543231	104348172	C/G	0.00208	0.012	[0.004,0.020]	FALSE	TMEM182---[]	0.001359
4	rs13030640	104313465	A/G	0.00222	0.014	[0.005,0.023]	FALSE	TMEM182---[]	0.002341
4	rs75999887	104591091	A/T	0.00223	-0.067	[-0.109,-0.024]	FALSE	[]---POU3F3	2.6e-05
4	rs12712181	104354232	A/G	0.00271	-0.012	[-0.020,-0.004]	FALSE	TMEM182---[]	0.001267
4	rs376658704	104275246	D/I	0.00288	-0.013	[-0.022,-0.005]	FALSE	TMEM182---[]	0.003401
4	rs552042859	104555933	A/C	0.00348	-0.063	[-0.105,-0.021]	FALSE	[]---POU3F3	2.9e-05
4	rs2375932	104433115	C/G	0.00385	0.014	[0.004,0.023]	FALSE	TMEM182---[]	0.000129
4	rs184065313	104502363	A/C	0.00388	0.072	[0.023,0.120]	FALSE	[]---POU3F3	3.6e-05
4	rs58285119	104481488	C/T	0.00389	0.016	[0.005,0.027]	FALSE	[]---POU3F3	4.4e-05
4	rs10713330	104437927	D/I	0.00413	-0.013	[-0.023,-0.004]	FALSE	TMEM182---[]	0.000108
4	rs7559425	104463080	C/T	0.00425	0.017	[0.005,0.028]	FALSE	NA	6.2e-05
4	rs1822144	104472743	C/T	0.0043	-0.017	[-0.028,-0.005]	FALSE	NA	5.3e-05
4	rs11123970	104465173	C/T	0.00432	0.017	[0.005,0.028]	FALSE	NA	6.1e-05
4	rs6735820	104460654	C/T	0.00444	-0.057	[-0.096,-0.018]	FALSE	NA	6.6e-05
4	rs2678663	104436568	C/T	0.0045	-0.013	[-0.022,-0.004]	FALSE	TMEM182---[]	0.000118
4	rs533230277	104418075	C/T	0.00457	0.164	[0.051,0.278]	FALSE	TMEM182---[]	0.000191
4	rs10544347	104450992	D/I	0.00472	-0.013	[-0.022,-0.004]	FALSE	TMEM182---[]	7.4e-05
4	rs17029303	104475374	C/T	0.00474	-0.017	[-0.028,-0.005]	FALSE	NA	5.3e-05
4	rs184714480	104536285	A/G	0.00487	0.061	[0.019,0.104]	FALSE	[]---POU3F3	3e-05
4	rs183108765	104312992	A/G	0.00499	0.063	[0.019,0.108]	FALSE	TMEM182---[]	0.002578
4	rs570693426	104556268	D/I	0.0053	0.06	[0.018,0.102]	FALSE	[]---POU3F3	2.9e-05
4	rs2375933	104438347	C/T	0.00537	0.013	[0.004,0.022]	FALSE	TMEM182---[]	0.000107
4	rs201295254	104522333	D/I	0.00555	-0.059	[-0.100,-0.017]	FALSE	[]---POU3F3	3.2e-05
4	rs575017265	104472146	D/I	0.00556	-0.021	[-0.035,-0.006]	FALSE	NA	5.4e-05
4	rs17029400	104572490	A/T	0.00559	-0.016	[-0.028,-0.005]	FALSE	[]---POU3F3	2.8e-05
4	rs536770456	104314042	C/T	0.00562	0.077	[0.022,0.131]	FALSE	TMEM182---[]	0.002306
4	rs17029131	104421073	C/T	0.00612	-0.015	[-0.025,-0.004]	FALSE	TMEM182---[]	0.000175
4	rs552060088	104312868	D/I	0.00628	-0.012	[-0.020,-0.003]	FALSE	TMEM182---[]	0.002607
4	rs12994539	104304430	A/C	0.00646	0.115	[0.032,0.198]	FALSE	TMEM182---[]	0.002897
4	rs2678660	104448364	A/G	0.00684	-0.013	[-0.022,-0.003]	FALSE	TMEM182---[]	8e-05
4	rs2119507	104573005	C/T	0.00686	-0.016	[-0.027,-0.004]	FALSE	[]---POU3F3	2.8e-05
4	rs141327227	104432813	D/I	0.00713	0.016	[0.004,0.027]	FALSE	TMEM182---[]	0.000132
4	rs569790856	104539836	A/G	0.00735	-0.057	[-0.099,-0.015]	FALSE	[]---POU3F3	3e-05
4	rs116273363	104484073	A/T	0.00755	0.059	[0.016,0.102]	FALSE	[]---POU3F3	4.3e-05
4	rs61206388	104447033	A/G	0.00785	0.016	[0.004,0.027]	FALSE	TMEM182---[]	8.3e-05
4	rs186459072	104371958	C/T	0.008	-0.12	[-0.208,-0.031]	FALSE	TMEM182---[]	0.001032
4	rs72945412:A	104523383	A/G	0.00808	0.055	[0.014,0.096]	FALSE	[]---POU3F3	3.1e-05
4	rs11889814	104432494	A/C	0.00817	-0.016	[-0.027,-0.004]	FALSE	TMEM182---[]	0.00014
4	rs75916348	104480407	D/I	0.0083	0.014	[0.004,0.025]	FALSE	[]---POU3F3	4.7e-05
4	rs2007689	104472913	A/T	0.0084	-0.015	[-0.026,-0.004]	FALSE	NA	5.3e-05
4	rs77315263	104567057	A/C	0.00849	0.055	[0.014,0.096]	FALSE	[]---POU3F3	2.8e-05
4	rs11686245	104443126	A/G	0.00858	0.016	[0.004,0.027]	FALSE	TMEM182---[]	9.2e-05
4	rs11687006	104426057	A/C	0.00861	0.015	[0.004,0.027]	FALSE	TMEM182---[]	0.000156
4	rs115910216	104571547	C/T	0.00872	0.049	[0.012,0.086]	FALSE	[]---POU3F3	2.8e-05
4	rs191819249	104566241	G/T	0.00875	-0.056	[-0.098,-0.014]	FALSE	[]---POU3F3	2.8e-05
4	rs549151110	104422685	D/I	0.00903	0.014	[0.004,0.025]	FALSE	TMEM182---[]	0.000172
4	rs149273570	104571422	C/T	0.00919	0.049	[0.012,0.086]	FALSE	[]---POU3F3	2.8e-05
4	rs145963205	104567343	G/T	0.00923	0.055	[0.014,0.096]	FALSE	[]---POU3F3	2.8e-05
4	rs17029204	104441663	A/T	0.00938	-0.015	[-0.027,-0.004]	FALSE	TMEM182---[]	0.000101
4	rs17029208	104441685	C/T	0.00939	-0.015	[-0.027,-0.004]	FALSE	TMEM182---[]	0.0001
4	rs116205962	104568975	C/T	0.00953	0.055	[0.013,0.096]	FALSE	[]---POU3F3	2.8e-05
4	rs141248258	104525391	A/G	0.00966	-0.054	[-0.095,-0.013]	FALSE	[]---POU3F3	3.1e-05
4	rs2067640	104436997	C/T	0.00975	-0.015	[-0.027,-0.004]	FALSE	TMEM182---[]	0.000117
4	rs11694523	104446668	C/T	0.00976	-0.015	[-0.027,-0.004]	FALSE	TMEM182---[]	8.3e-05
4	rs17029187	104437560	A/G	0.00978	0.015	[0.004,0.027]	FALSE	TMEM182---[]	0.000116
4	rs17029224	104449203	A/G	0.00978	0.015	[0.004,0.027]	FALSE	TMEM182---[]	7.9e-05
4	rs190203929	104510523	A/G	0.00981	0.054	[0.013,0.095]	FALSE	[]---POU3F3	3.4e-05
4	rs57187363	104444503	C/T	0.01	-0.015	[-0.027,-0.004]	FALSE	TMEM182---[]	8.5e-05
4	rs72943698	104514786	C/T	0.0102	-0.053	[-0.094,-0.013]	FALSE	[]---POU3F3	3.3e-05
4	rs150359306	104525545	A/T	0.0103	0.054	[0.013,0.095]	FALSE	[]---POU3F3	3e-05
4	rs116316963	104537906	G/T	0.0103	-0.054	[-0.095,-0.013]	FALSE	[]---POU3F3	3e-05
4	rs752142577	104468848	A/G	0.0104	0.208	[0.049,0.367]	FALSE	NA	5.9e-05
4	rs72947204	104589672	A/G	0.0104	0.033	[0.008,0.058]	FALSE	[]---POU3F3	2.7e-05
4	rs536273325	104265657	G/T	0.0106	0.152	[0.035,0.268]	FALSE	TMEM182---[]	0.003802
4	rs114107436	104455273	A/G	0.0106	-0.056	[-0.099,-0.013]	FALSE	NA	7.1e-05
4	rs777105116	104490379	C/T	0.0106	-0.207	[-0.366,-0.048]	FALSE	[]---POU3F3	4.1e-05
4	rs114168969	104545310	A/G	0.0106	-0.054	[-0.095,-0.013]	FALSE	[]---POU3F3	2.9e-05
4	rs113647656	104324485	A/G	0.011	0.022	[0.005,0.039]	FALSE	TMEM182---[]	0.001957
4	rs76972808	104512047	C/T	0.011	0.053	[0.012,0.094]	FALSE	[]---POU3F3	3.4e-05
4	rs114160103	104521328	C/T	0.011	0.053	[0.012,0.094]	FALSE	[]---POU3F3	3.2e-05
4	rs115293663	104509532	A/C	0.0111	-0.053	[-0.094,-0.012]	FALSE	[]---POU3F3	3.5e-05
4	rs115036438	104510672	G/T	0.0112	0.053	[0.012,0.094]	FALSE	[]---POU3F3	3.4e-05
4	rs114123528	104503635	A/G	0.0115	-0.055	[-0.097,-0.012]	FALSE	[]---POU3F3	3.5e-05
4	rs534649465	104337324	C/T	0.0118	0.147	[0.032,0.261]	FALSE	TMEM182---[]	0.001746
4	rs201614993	104605591	D/I	0.0118	-0.017	[-0.030,-0.004]	FALSE	[]---POU3F3	2.6e-05
4	rs528219126	104491319	A/C	0.0119	-0.149	[-0.265,-0.033]	FALSE	[]---POU3F3	4.1e-05
4	rs79017488	104545086	A/C	0.0121	-0.053	[-0.094,-0.011]	FALSE	[]---POU3F3	2.9e-05
4	rs187625935	104497546	A/G	0.0125	-0.055	[-0.098,-0.012]	FALSE	[]---POU3F3	3.7e-05
4	rs149000633	104344010	C/T	0.013	-0.09	[-0.162,-0.019]	FALSE	TMEM182---[]	0.001514
4	rs201663577	104261620	D/I	0.0133	-0.129	[-0.230,-0.027]	FALSE	TMEM182---[]	0.006917
4	rs187303751	104499745	C/T	0.0134	0.054	[0.011,0.097]	FALSE	[]---POU3F3	3.7e-05
4	rs552075590	104492272	A/C	0.0139	0.13	[0.026,0.234]	FALSE	[]---POU3F3	3.9e-05
4	rs116507609	104544411	A/G	0.0156	0.051	[0.010,0.092]	FALSE	[]---POU3F3	2.9e-05
4	rs116602642	104501103	A/G	0.0162	0.052	[0.010,0.095]	FALSE	[]---POU3F3	3.7e-05
4	rs181125895	104632024	C/T	0.017	-0.103	[-0.187,-0.018]	FALSE	[]---POU3F3	2.5e-05
4	rs540840070	104259787	A/G	0.021	0.098	[0.015,0.181]	FALSE	TMEM182---[]	0.008444
4	rs77156603	104590904	A/C	0.0215	-0.044	[-0.081,-0.006]	FALSE	[]---POU3F3	2.6e-05
4	rs371733693	104401218	D/I	0.0236	-0.057	[-0.107,-0.008]	FALSE	TMEM182---[]	0.000232
4	rs553936095	104346431	A/G	0.0239	-0.032	[-0.060,-0.004]	FALSE	TMEM182---[]	0.001403
4	rs189534662	104471485	A/C	0.0241	-0.086	[-0.160,-0.011]	FALSE	NA	5.5e-05
4	rs74554504	104409031	D/I	0.0251	-0.051	[-0.096,-0.006]	FALSE	TMEM182---[]	0.000216
4	rs538589627	104290063	A/G	0.0279	0.081	[0.009,0.153]	FALSE	TMEM182---[]	0.003221
4	rs147263023	104332521	C/T	0.0305	0.114	[0.011,0.217]	FALSE	TMEM182---[]	0.001862
4	rs540144414	104640927	C/T	0.0309	0.121	[0.011,0.231]	FALSE	[]---POU3F3	2.5e-05
4	rs147032781	104367339	A/G	0.033	-0.061	[-0.117,-0.005]	FALSE	TMEM182---[]	0.001159
4	rs143165670	104480737	D/I	0.0339	0.043	[0.003,0.083]	FALSE	[]---POU3F3	4.6e-05
4	rs200327529	104472956	D/I	0.0355	0.041	[0.003,0.078]	FALSE	NA	5.3e-05
4	rs550177380	104630982	A/C	0.0358	0.048	[0.003,0.093]	FALSE	[]---POU3F3	2.5e-05
4	rs192713913	104362733	C/T	0.0371	-0.044	[-0.086,-0.003]	FALSE	TMEM182---[]	0.001173
4	rs79627990	104654673	C/T	0.0372	0.043	[0.003,0.083]	FALSE	[]---POU3F3	2.4e-05
4	rs181166681	104625308	A/C	0.0387	-0.047	[-0.092,-0.002]	FALSE	[]---POU3F3	2.5e-05
4	rs73945968	104480150	A/G	0.0406	-0.041	[-0.081,-0.002]	FALSE	[]---POU3F3	4.7e-05
4	rs56190372	104478434	A/C	0.0419	0.041	[0.001,0.081]	FALSE	NA	5e-05
4	rs182139456	104511831	A/G	0.0436	0.139	[0.004,0.274]	FALSE	[]---POU3F3	3.4e-05
4	rs565233436	104400542	A/G	0.0456	0.083	[0.002,0.164]	FALSE	TMEM182---[]	0.00024
4	rs192051114	104507505	C/G	0.0459	-0.096	[-0.191,-0.002]	FALSE	[]---POU3F3	3.5e-05
4	rs776021042	104489628	C/T	0.0472	0.131	[0.002,0.261]	FALSE	[]---POU3F3	4.1e-05
4	rs759139235	104524022	D/I	0.0516	0.132	[-0.001,0.265]	FALSE	[]---POU3F3	3.1e-05
4	rs143970676	104496150	C/G	0.0519	-0.07	[-0.140,0.001]	FALSE	[]---POU3F3	3.8e-05
4	rs78313171	104543972	C/T	0.0553	0.07	[-0.002,0.142]	FALSE	[]---POU3F3	2.9e-05
4	rs72822326	104547779	A/G	0.0563	0.06	[-0.002,0.122]	FALSE	[]---POU3F3	2.9e-05
4	rs186624871	104357432	C/T	0.0569	0.088	[-0.003,0.179]	FALSE	TMEM182---[]	0.001267
4	rs185977072	104265298	A/G	0.0604	0.068	[-0.003,0.139]	FALSE	TMEM182---[]	0.004607
4	rs192325191	104334814	C/G	0.0604	0.053	[-0.002,0.108]	FALSE	TMEM182---[]	0.001804
4	rs186505115	104304077	A/T	0.0629	0.057	[-0.003,0.118]	FALSE	TMEM182---[]	0.002924
4	rs185321111	104419518	C/T	0.0655	0.11	[-0.007,0.228]	FALSE	TMEM182---[]	0.00019
4	rs142068018	104623030	C/T	0.0713	-0.074	[-0.153,0.006]	FALSE	[]---POU3F3	2.6e-05
4	rs772008261	104280111	C/T	0.0739	-0.107	[-0.224,0.010]	FALSE	TMEM182---[]	0.003312
4	rs141187296	104573916	C/G	0.0743	-0.079	[-0.165,0.008]	FALSE	[]---POU3F3	2.7e-05
4	rs563339707	104339766	D/I	0.0749	-0.074	[-0.155,0.007]	FALSE	TMEM182---[]	0.001724
4	rs577061699	104598783	C/T	0.0751	-0.106	[-0.222,0.011]	FALSE	[]---POU3F3	2.6e-05
4	rs530176346	104305647	C/G	0.0829	-0.072	[-0.154,0.009]	FALSE	TMEM182---[]	0.002863
4	rs569873642	104339774	A/G	0.0866	0.132	[-0.019,0.283]	FALSE	TMEM182---[]	0.001718
4	rs562618037	104621336	A/G	0.0866	0.102	[-0.015,0.219]	FALSE	[]---POU3F3	2.6e-05
4	rs188711703	104637129	A/C	0.0889	-0.105	[-0.227,0.016]	FALSE	[]---POU3F3	2.5e-05
4	rs184266677	104487212	A/G	0.0907	0.081	[-0.013,0.175]	FALSE	[]---POU3F3	4.2e-05
4	rs565266323	104623823	C/T	0.0908	-0.101	[-0.217,0.016]	FALSE	[]---POU3F3	2.6e-05
4	rs183950330	104344114	C/T	0.091	0.094	[-0.015,0.203]	FALSE	TMEM182---[]	0.001511
4	rs187353776	104653527	C/T	0.0934	-0.082	[-0.178,0.014]	FALSE	[]---POU3F3	2.4e-05
4	rs188094797	104653005	A/G	0.0985	-0.11	[-0.241,0.021]	FALSE	[]---POU3F3	2.5e-05
4	rs539583745	104481065	A/G	0.108	-0.118	[-0.261,0.026]	FALSE	[]---POU3F3	4.5e-05
4	rs188672354	104590647	A/G	0.115	0.081	[-0.020,0.182]	FALSE	[]---POU3F3	2.7e-05
4	rs191790900	104489461	C/T	0.116	-0.088	[-0.198,0.022]	FALSE	[]---POU3F3	4.2e-05
4	rs140030496	104508681	C/T	0.116	-0.094	[-0.211,0.023]	FALSE	[]---POU3F3	3.5e-05
4	rs774507493	104288896	A/G	0.126	-0.099	[-0.225,0.028]	FALSE	TMEM182---[]	0.003237
4	rs181357051	104602583	C/T	0.13	0.095	[-0.028,0.218]	FALSE	[]---POU3F3	2.6e-05
4	rs763293129	104537302	D/I	0.134	-0.102	[-0.235,0.031]	FALSE	[]---POU3F3	3e-05
4	rs112974603	104488000	A/G	0.136	-0.117	[-0.270,0.037]	FALSE	[]---POU3F3	4.2e-05
4	rs535823210	104441632	A/G	0.145	0.085	[-0.029,0.199]	FALSE	TMEM182---[]	0.000105
4	rs557698233	104388759	A/G	0.169	-0.096	[-0.233,0.041]	FALSE	TMEM182---[]	0.000246
5	rs200516372	141202983	A/G	2.54e-07	0.051	[0.031,0.070]	FALSE	ZBTB38--[]-RASA2	0.459196
5	rs6773734	141195790	C/T	3.34e-07	0.037	[0.023,0.051]	FALSE	ZBTB38--[]--RASA2	0.261198
5	rs16851438	141169112	A/G	4.04e-06	0.03	[0.017,0.042]	FALSE	ZBTB38[]--RASA2	0.021118
5	rs16851435	141162185	G/T	4.42e-06	-0.029	[-0.042,-0.017]	TRUE	[ZBTB38]	0.019265
5	rs295300	141338415	A/G	6e-06	-0.037	[-0.052,-0.021]	FALSE	RASA2-[]---RNF7	0.01817
5	rs295299	141338068	A/G	6.9e-06	0.036	[0.020,0.052]	FALSE	RASA2-[]---RNF7	0.015776
5	rs73871847	141337435	C/T	1.04e-05	-0.035	[-0.051,-0.020]	FALSE	RASA2-[]---RNF7	0.010661
5	rs79147413	141209594	A/G	1.3e-05	0.035	[0.019,0.050]	FALSE	[RASA2]	0.008532
5	rs2640017	141335121	A/G	1.85e-05	0.034	[0.019,0.050]	FALSE	RASA2[]---RNF7	0.006145
5	rs78341452	141253216	G/T	2.03e-05	0.034	[0.018,0.049]	FALSE	[RASA2]	0.005571
5	rs78570717	141211327	A/G	2.05e-05	0.034	[0.018,0.049]	FALSE	[RASA2]	0.005558
5	rs3806648	141205572	C/T	2.06e-05	-0.034	[-0.049,-0.018]	FALSE	ZBTB38--[]RASA2	0.005523
5	rs58025624	141320585	A/G	2.12e-05	0.033	[0.018,0.049]	FALSE	[RASA2]	0.005321
5	rs114595240	141323629	A/G	2.14e-05	0.033	[0.018,0.049]	FALSE	[RASA2]	0.005262
5	rs78971034	141262410	A/G	2.17e-05	0.033	[0.018,0.049]	FALSE	[RASA2]	0.005196
5	rs77742015	141320386	A/G	2.2e-05	0.033	[0.018,0.049]	FALSE	[RASA2]	0.005143
5	rs139976154	141234580	A/G	2.23e-05	0.034	[0.018,0.049]	FALSE	[RASA2]	0.0051
5	rs7627774	141243528	A/G	2.31e-05	-0.034	[-0.049,-0.018]	FALSE	[RASA2]	0.004935
5	rs2035935	141306013	A/G	2.52e-05	0.033	[0.018,0.049]	FALSE	[RASA2]	0.004509
5	rs76121073	141197622	C/T	2.9e-05	0.034	[0.018,0.049]	FALSE	ZBTB38--[]-RASA2	0.004022
5	rs114466221	141280996	A/G	3.03e-05	0.033	[0.017,0.048]	FALSE	[RASA2]	0.003787
5	rs7627807	141243728	C/T	3.07e-05	0.033	[0.018,0.049]	FALSE	[RASA2]	0.003764
5	rs3732869	141295778	A/T	3.16e-05	-0.033	[-0.048,-0.017]	FALSE	[RASA2]	0.003652
5	rs34558081	141225247	G/T	3.18e-05	-0.033	[-0.049,-0.018]	FALSE	[RASA2]	0.003655
5	rs1493210	141300833	A/G	3.36e-05	-0.033	[-0.048,-0.017]	FALSE	[RASA2]	0.003438
5	rs295324	141328918	G/T	3.38e-05	-0.033	[-0.048,-0.017]	FALSE	[RASA2]	0.003429
5	rs295321	141325322	C/T	3.41e-05	-0.033	[-0.048,-0.017]	FALSE	[RASA2]	0.003393
5	rs2639997	141330310	C/T	3.5e-05	0.033	[0.017,0.049]	FALSE	[RASA2]	0.003345
5	rs79583300	141234117	C/T	3.62e-05	0.033	[0.017,0.048]	FALSE	[RASA2]	0.00322
5	rs76839703	141239565	C/T	3.62e-05	0.033	[0.017,0.048]	FALSE	[RASA2]	0.00322
5	rs78469175	141203489	A/G	3.66e-05	0.033	[0.017,0.049]	FALSE	ZBTB38--[]-RASA2	0.003207
5	rs76152047	141183792	A/G	3.76e-05	0.033	[0.017,0.048]	FALSE	ZBTB38--[]--RASA2	0.003123
5	rs78575557	141266337	A/G	3.8e-05	0.033	[0.017,0.048]	FALSE	[RASA2]	0.00307
5	rs138685654	141202934	C/T	3.89e-05	-0.033	[-0.048,-0.017]	FALSE	ZBTB38--[]-RASA2	0.00303
5	rs566716907	141303173	D/I	3.94e-05	-0.049	[-0.073,-0.026]	FALSE	[RASA2]	0.004475
5	rs4683404	141160371	A/G	3.95e-05	0.028	[0.015,0.042]	FALSE	[ZBTB38]	0.002562
5	rs11400810	141313206	D/I	4.19e-05	0.032	[0.017,0.047]	FALSE	[RASA2]	0.002769
5	rs4683612	141293263	A/C	4.56e-05	0.032	[0.017,0.048]	FALSE	[RASA2]	0.002572
5	rs79936528	141245228	C/T	4.69e-05	-0.032	[-0.048,-0.017]	FALSE	[RASA2]	0.002525
5	rs77586571	141280448	C/T	4.96e-05	0.032	[0.017,0.047]	FALSE	[RASA2]	0.002375
5	rs145854098	141274114	D/I	5e-05	-0.032	[-0.047,-0.016]	FALSE	[RASA2]	0.002341
5	rs80255756	141285060	A/G	5.02e-05	-0.033	[-0.050,-0.017]	FALSE	[RASA2]	0.002455
5	rs116432286	141264588	C/T	5.11e-05	0.032	[0.017,0.048]	FALSE	[RASA2]	0.002315
5	rs201152518	141281523	D/I	5.27e-05	0.031	[0.016,0.047]	FALSE	[RASA2]	0.002214
5	rs295322	141326602	C/T	5.47e-05	-0.032	[-0.047,-0.016]	TRUE	[RASA2]	0.002155
5	rs768876360	141294529	D/I	5.66e-05	-0.032	[-0.048,-0.016]	FALSE	[RASA2]	0.002114
5	rs139164864	141215425	A/T	5.69e-05	0.032	[0.016,0.048]	FALSE	[RASA2]	0.002113
5	rs11295326	141216416	D/I	6.09e-05	-0.032	[-0.047,-0.016]	FALSE	[RASA2]	0.00197
5	rs772972583	141159875	D/I	6.16e-05	-0.027	[-0.041,-0.014]	FALSE	[ZBTB38]	0.001672
5	rs140246657	141222395	D/I	6.17e-05	-0.032	[-0.048,-0.016]	FALSE	[RASA2]	0.001952
5	rs146340119	141294533	D/I	6.35e-05	-0.032	[-0.047,-0.016]	FALSE	[RASA2]	0.001889
5	rs4683610	141271256	C/T	6.81e-05	0.031	[0.016,0.047]	FALSE	[RASA2]	0.001765
5	rs3821709	141280273	C/T	6.86e-05	-0.031	[-0.047,-0.016]	FALSE	[RASA2]	0.001752
5	rs144372939	141267276	D/I	6.97e-05	-0.033	[-0.049,-0.017]	FALSE	[RASA2]	0.001793
5	rs60654199	141267295	A/C	7.03e-05	-0.032	[-0.048,-0.016]	FALSE	[RASA2]	0.001739
5	rs59714050	141267294	A/T	7.08e-05	-0.032	[-0.048,-0.016]	FALSE	[RASA2]	0.001729
5	rs16851441	141173521	A/G	7.62e-05	0.027	[0.014,0.041]	FALSE	ZBTB38-[]--RASA2	0.001392
5	rs78425303	141300386	C/G	7.9e-05	-0.033	[-0.049,-0.016]	FALSE	[RASA2]	0.001602
5	rs10513136	141107612	A/G	8.14e-05	-0.031	[-0.047,-0.016]	FALSE	[ZBTB38]	0.001492
5	rs76612873	141273466	A/C	0.000107	-0.031	[-0.046,-0.015]	FALSE	[RASA2]	0.001154
5	rs16851483	141275436	G/T	0.000107	0.031	[0.015,0.046]	FALSE	[RASA2]	0.001152
5	rs7626871	141160882	A/G	0.000131	0.026	[0.013,0.040]	FALSE	[ZBTB38]	0.000836
5	rs62282002	141162128	C/G	0.000141	0.026	[0.013,0.040]	TRUE	[ZBTB38]	0.000776
5	rs2035936	141298124	G/T	0.000268	0.032	[0.015,0.049]	FALSE	[RASA2]	0.00054
5	rs200984264	141202979	D/I	0.000355	-0.029	[-0.046,-0.013]	FALSE	ZBTB38--[]-RASA2	0.00039
5	rs7653270	141039107	A/G	0.000429	0.187	[0.083,0.291]	FALSE	PXYLP1--[]--ZBTB38	0.001754
5	rs7639470	141398953	C/T	0.000451	-0.033	[-0.052,-0.015]	FALSE	RASA2--[]--RNF7	0.000356
5	rs59166966	141049844	A/G	0.000452	-0.184	[-0.288,-0.081]	FALSE	PXYLP1--[]--ZBTB38	0.001665
5	rs184236158	141028225	A/G	0.000453	-0.066	[-0.102,-0.029]	FALSE	PXYLP1--[]--ZBTB38	0.000692
5	rs7642667	141041059	A/C	0.000891	0.175	[0.072,0.279]	FALSE	PXYLP1--[]--ZBTB38	0.000903
5	rs555419027	141231673	C/T	0.000908	0.176	[0.072,0.280]	FALSE	[RASA2]	0.00089
5	rs79330285	141036224	A/G	0.000924	0.187	[0.076,0.297]	FALSE	PXYLP1--[]--ZBTB38	0.000912
5	rs55864703	141304678	A/G	0.00206	-0.219	[-0.359,-0.080]	FALSE	[RASA2]	0.000514
5	rs73238086	141268327	A/G	0.00318	0.232	[0.078,0.386]	FALSE	[RASA2]	0.00037
6	rs114841229	79646162	C/T	5.85e-09	-0.066	[-0.089,-0.044]	FALSE	ANXA3--[]--BMP2K	0.549921
6	rs115024193	79714654	A/T	1.26e-08	0.063	[0.042,0.085]	FALSE	[BMP2K]	0.255452
6	rs149914551	79697870	A/C	2.1e-08	0.061	[0.040,0.083]	TRUE	[BMP2K]	0.152566
6	rs114406175	79497729	A/G	1.77e-07	-0.064	[-0.089,-0.040]	FALSE	[ANXA3]	0.021813
6	rs114114005	79803970	A/C	2.37e-07	-0.047	[-0.065,-0.029]	FALSE	[BMP2K]	0.012326
7	rs17199964	102707791	A/G	3.41e-07	-0.039	[-0.054,-0.024]	FALSE	PPP3CA---[]-BANK1	4.8e-05
7	rs13126505	102865304	A/G	6.57e-07	-0.038	[-0.053,-0.023]	FALSE	[BANK1]	2.2e-05
7	rs13109404	102896591	G/T	1.39e-06	-0.037	[-0.052,-0.022]	FALSE	[BANK1]	2e-05
7	rs13127398	102921704	A/T	1.6e-06	-0.037	[-0.052,-0.022]	FALSE	[BANK1]	2e-05
7	rs34592089:A	102926923	A/G	1.77e-06	-0.04	[-0.056,-0.023]	FALSE	[BANK1]	2e-05
7	rs200537727	102681040	C/T	1.88e-06	0.056	[0.033,0.078]	FALSE	[PPP3CA]	5.2e-05
7	rs201081507	102681041	A/G	1.52e-05	0.04	[0.022,0.058]	FALSE	[PPP3CA]	5.2e-05
7	rs13105682	102702364	G/T	1.7e-05	-0.038	[-0.055,-0.021]	FALSE	[PPP3CA]	4.8e-05
7	rs13125328	102855110	C/G	2.61e-05	-0.027	[-0.040,-0.015]	FALSE	[BANK1]	2.3e-05
7	rs34205595	102903175	C/T	3.12e-05	0.027	[0.014,0.040]	FALSE	[BANK1]	2e-05
7	rs10024626:T	102931220	G/T	3.64e-05	0.019	[0.010,0.028]	FALSE	[BANK1]	1.9e-05
7	rs13121488	102880524	C/T	3.65e-05	-0.027	[-0.040,-0.014]	FALSE	[BANK1]	2.1e-05
7	rs13113094	102928866	A/G	4.38e-05	-0.027	[-0.040,-0.014]	FALSE	[BANK1]	1.9e-05
7	rs1813006	103001649	G/T	5.15e-05	0.034	[0.017,0.050]	FALSE	[BANK1]	1.7e-05
7	rs199666132	102931259	D/I	0.000111	0.016	[0.008,0.024]	FALSE	[BANK1]	1.9e-05
7	rs376206821	102931278	C/T	0.000195	0.017	[0.008,0.026]	FALSE	[BANK1]	1.9e-05
7	rs13101632	103034391	A/G	0.000196	-0.025	[-0.039,-0.012]	FALSE	[BANK1]	1.6e-05
7	rs28658096	102931290	C/T	0.000241	0.016	[0.008,0.025]	FALSE	[BANK1]	1.9e-05
7	rs143152246	102931282	C/T	0.000246	-0.016	[-0.025,-0.008]	FALSE	[BANK1]	1.9e-05
7	rs28582881	102931288	G/T	0.000274	0.016	[0.007,0.025]	FALSE	[BANK1]	1.9e-05
7	rs189908943	102931279	A/G	0.000276	0.016	[0.007,0.025]	FALSE	[BANK1]	1.9e-05
7	rs61300752	102788635	D/I	0.000298	0.014	[0.007,0.022]	FALSE	[BANK1]	2.9e-05
7	rs13434472	102799510	A/C	0.000353	-0.014	[-0.022,-0.006]	FALSE	[BANK1]	2.5e-05
7	rs6816787	102795845	A/G	0.000356	-0.014	[-0.022,-0.006]	FALSE	[BANK1]	2.7e-05
7	rs11736568	102798192	A/G	0.000368	-0.014	[-0.022,-0.006]	FALSE	[BANK1]	2.6e-05
7	rs11097761	102798735	A/G	0.000369	-0.014	[-0.022,-0.006]	FALSE	[BANK1]	2.6e-05
7	rs3974649	102797036	A/G	0.000371	0.014	[0.006,0.022]	FALSE	[BANK1]	2.6e-05
7	rs3974650	102797173	G/T	0.000372	0.014	[0.006,0.022]	FALSE	[BANK1]	2.6e-05
7	rs11097760	102797863	A/G	0.000374	0.014	[0.006,0.022]	FALSE	[BANK1]	2.6e-05
7	rs4639076	102793224	C/G	0.000391	0.014	[0.006,0.022]	FALSE	[BANK1]	2.8e-05
7	rs2216546	102793500	G/T	0.000406	0.014	[0.006,0.022]	FALSE	[BANK1]	2.7e-05
7	rs5860700	102794274	D/I	0.000413	-0.014	[-0.022,-0.006]	FALSE	[BANK1]	2.7e-05
7	rs10600502	102796365	D/I	0.000435	-0.014	[-0.022,-0.006]	FALSE	[BANK1]	2.7e-05
7	rs7679882	102799072	C/G	0.000438	0.014	[0.006,0.022]	FALSE	[BANK1]	2.6e-05
7	rs9999440	102802051	C/T	0.000453	0.014	[0.006,0.022]	FALSE	[BANK1]	2.5e-05
7	rs4463068	102801474	A/T	0.000473	0.014	[0.006,0.022]	FALSE	[BANK1]	2.5e-05
7	rs4698839	102801941	C/T	0.000474	0.014	[0.006,0.022]	FALSE	[BANK1]	2.5e-05
7	rs4572884	102783351	C/T	0.000507	0.014	[0.006,0.022]	FALSE	[BANK1]	2.9e-05
7	rs10016018	102794621	A/T	0.000538	0.014	[0.006,0.022]	FALSE	[BANK1]	2.7e-05
7	rs13108400	102794613	A/G	0.000553	0.014	[0.006,0.022]	FALSE	[BANK1]	2.7e-05
7	rs34061204	102800148	D/I	0.000613	0.014	[0.006,0.022]	FALSE	[BANK1]	2.5e-05
7	rs34210876	102777543	D/I	0.000655	-0.014	[-0.022,-0.006]	FALSE	[BANK1]	3e-05
7	rs28396651	102819025	A/G	0.000656	-0.014	[-0.022,-0.006]	FALSE	[BANK1]	2.4e-05
7	rs12511373	102666785	C/T	0.000697	0.022	[0.009,0.035]	FALSE	[PPP3CA]	5.4e-05
7	rs28625045:A	102772190	A/G	0.000789	-0.013	[-0.021,-0.006]	FALSE	[BANK1]	3e-05
7	rs34261083	102717797	C/T	0.000887	0.014	[0.006,0.022]	FALSE	PPP3CA---[]-BANK1	4.7e-05
7	rs543685964	102716218	D/I	0.00103	0.014	[0.006,0.022]	FALSE	PPP3CA---[]-BANK1	4.7e-05
7	rs4699261	102725474	A/G	0.00117	-0.014	[-0.022,-0.005]	FALSE	PPP3CA---[]-BANK1	3.9e-05
7	rs149384943	102607877	D/I	0.00121	-0.013	[-0.021,-0.005]	FALSE	[PPP3CA]	7.5e-05
7	rs35194352	102726594	C/T	0.00122	-0.014	[-0.022,-0.005]	FALSE	PPP3CA---[]-BANK1	3.9e-05
7	rs10446706	102721732	A/G	0.00123	-0.013	[-0.022,-0.005]	FALSE	PPP3CA---[]-BANK1	4.5e-05
7	rs10446707	102722017	C/T	0.00124	0.013	[0.005,0.022]	FALSE	PPP3CA---[]-BANK1	4.5e-05
7	rs34499378	102722182	A/G	0.00124	-0.013	[-0.022,-0.005]	FALSE	PPP3CA---[]-BANK1	4.4e-05
7	rs17266357	102721809	C/T	0.00126	-0.013	[-0.022,-0.005]	FALSE	PPP3CA---[]-BANK1	4.5e-05
7	rs35416717	102726657	A/C	0.00128	-0.013	[-0.022,-0.005]	FALSE	PPP3CA---[]-BANK1	3.9e-05
7	rs10446708	102723740	C/T	0.0013	-0.013	[-0.022,-0.005]	FALSE	PPP3CA---[]-BANK1	4.3e-05
7	rs66638185	102729417	C/T	0.0013	-0.013	[-0.022,-0.005]	FALSE	PPP3CA---[]-BANK1	3.7e-05
7	rs35838403	102722868	C/T	0.00132	0.013	[0.005,0.022]	FALSE	PPP3CA---[]-BANK1	4.4e-05
7	rs17200433	102722913	A/G	0.00134	0.013	[0.005,0.022]	FALSE	PPP3CA---[]-BANK1	4.4e-05
7	rs4698969	102725955	C/T	0.00134	0.013	[0.005,0.022]	FALSE	PPP3CA---[]-BANK1	3.9e-05
7	rs34851381	102729463	C/T	0.00134	-0.013	[-0.022,-0.005]	FALSE	PPP3CA---[]-BANK1	3.6e-05
7	rs35748951	102724882	C/T	0.00137	0.013	[0.005,0.021]	FALSE	PPP3CA---[]-BANK1	4.2e-05
7	rs10446682	102723839	A/G	0.0014	-0.013	[-0.022,-0.005]	FALSE	PPP3CA---[]-BANK1	4.3e-05
7	rs13152198	102730070	C/T	0.00141	-0.013	[-0.022,-0.005]	FALSE	[BANK1]	3.6e-05
7	rs67330256	102721281	C/T	0.00142	-0.013	[-0.021,-0.005]	FALSE	PPP3CA---[]-BANK1	4.5e-05
7	rs13146194	102723640	C/T	0.00142	-0.013	[-0.022,-0.005]	FALSE	PPP3CA---[]-BANK1	4.4e-05
7	rs4699262	102726005	A/G	0.00144	-0.013	[-0.022,-0.005]	FALSE	PPP3CA---[]-BANK1	3.9e-05
7	rs74747167	102725192	D/I	0.00145	-0.013	[-0.021,-0.005]	FALSE	PPP3CA---[]-BANK1	4.1e-05
7	rs35446399	102729766	A/G	0.00145	-0.013	[-0.022,-0.005]	FALSE	PPP3CA---[]-BANK1	3.6e-05
7	rs4699259	102722393	A/C	0.00146	-0.013	[-0.021,-0.005]	FALSE	PPP3CA---[]-BANK1	4.4e-05
7	rs34761248	102725084	A/G	0.00146	0.013	[0.005,0.021]	FALSE	PPP3CA---[]-BANK1	4.1e-05
7	rs75088535	102725320	A/C	0.00147	0.013	[0.005,0.021]	FALSE	PPP3CA---[]-BANK1	4e-05
7	rs199923899	102725323	D/I	0.00147	0.013	[0.005,0.021]	FALSE	PPP3CA---[]-BANK1	4e-05
7	rs11940244	102727575	G/T	0.00147	0.013	[0.005,0.022]	FALSE	PPP3CA---[]-BANK1	3.8e-05
7	rs13131198	102730555	A/G	0.00147	0.013	[0.005,0.021]	FALSE	[BANK1]	3.5e-05
7	rs4496585	102718286	A/G	0.00148	0.013	[0.005,0.021]	FALSE	PPP3CA---[]-BANK1	4.7e-05
7	rs11929782	102724542	C/T	0.00148	-0.013	[-0.021,-0.005]	FALSE	PPP3CA---[]-BANK1	4.2e-05
7	rs11940179	102727577	C/T	0.00152	0.013	[0.005,0.022]	FALSE	PPP3CA---[]-BANK1	3.8e-05
7	rs4398527	102718240	C/T	0.00153	-0.013	[-0.021,-0.005]	FALSE	PPP3CA---[]-BANK1	4.7e-05
7	rs11944613	102718795	A/G	0.00153	0.013	[0.005,0.021]	FALSE	PPP3CA---[]-BANK1	4.7e-05
7	rs17031641	102718100	C/T	0.00154	-0.013	[-0.021,-0.005]	FALSE	PPP3CA---[]-BANK1	4.7e-05
7	rs11944577	102718658	A/G	0.00154	0.013	[0.005,0.021]	FALSE	PPP3CA---[]-BANK1	4.7e-05
7	rs67800004	102717916	A/T	0.00156	0.013	[0.005,0.021]	FALSE	PPP3CA---[]-BANK1	4.7e-05
7	rs13124747	102729954	A/G	0.00157	0.013	[0.005,0.021]	FALSE	PPP3CA---[]-BANK1	3.6e-05
7	rs145580853	102727513	D/I	0.0016	0.013	[0.005,0.021]	FALSE	PPP3CA---[]-BANK1	3.8e-05
7	rs11935577	102718619	A/C	0.00163	-0.013	[-0.021,-0.005]	FALSE	PPP3CA---[]-BANK1	4.7e-05
7	rs17266552	102726519	A/G	0.00165	-0.013	[-0.021,-0.005]	FALSE	PPP3CA---[]-BANK1	3.9e-05
7	rs11931087	102727619	A/G	0.00167	0.013	[0.005,0.021]	FALSE	PPP3CA---[]-BANK1	3.7e-05
7	rs35828857	102729253	D/I	0.0018	0.013	[0.005,0.021]	FALSE	PPP3CA---[]-BANK1	3.7e-05
7	rs11938245	102721078	C/T	0.00183	0.013	[0.005,0.021]	FALSE	PPP3CA---[]-BANK1	4.5e-05
7	rs35979946	102720551	A/G	0.00186	0.013	[0.005,0.021]	FALSE	PPP3CA---[]-BANK1	4.5e-05
7	rs13117264	102719650	G/T	0.00187	-0.013	[-0.021,-0.005]	FALSE	PPP3CA---[]-BANK1	4.7e-05
7	rs11938185	102720906	C/T	0.00187	0.013	[0.005,0.021]	FALSE	PPP3CA---[]-BANK1	4.5e-05
7	rs80136231	102720234	A/G	0.00193	0.013	[0.005,0.021]	FALSE	PPP3CA---[]-BANK1	4.6e-05
7	rs13141934	102719713	A/G	0.00196	-0.013	[-0.021,-0.005]	FALSE	PPP3CA---[]-BANK1	4.7e-05
7	rs4699260	102725298	C/T	0.00203	0.013	[0.005,0.021]	FALSE	PPP3CA---[]-BANK1	4.1e-05
7	rs60369168	102608138	C/T	0.00208	-0.012	[-0.020,-0.004]	FALSE	[PPP3CA]	7.4e-05
7	rs28787980	102598358	C/T	0.00215	0.014	[0.005,0.023]	FALSE	[PPP3CA]	7.9e-05
7	rs13135381	102743353	A/G	0.00218	0.013	[0.005,0.021]	FALSE	[BANK1]	3.2e-05
7	rs13106926	102739791	A/G	0.00223	0.013	[0.005,0.021]	FALSE	[BANK1]	3.3e-05
7	rs36128945	102719913	A/C	0.00225	0.013	[0.005,0.021]	FALSE	PPP3CA---[]-BANK1	4.6e-05
7	rs138641783	102720295	A/G	0.00231	-0.013	[-0.021,-0.005]	FALSE	PPP3CA---[]-BANK1	4.6e-05
7	rs13136796	102736743	A/T	0.00234	0.013	[0.005,0.021]	FALSE	[BANK1]	3.4e-05
7	rs13107572	102739928	A/C	0.00235	-0.013	[-0.021,-0.005]	FALSE	[BANK1]	3.3e-05
7	rs13107612	102739980	C/T	0.00235	0.013	[0.005,0.021]	FALSE	[BANK1]	3.2e-05
7	rs71597109	102741002	C/T	0.00237	0.013	[0.005,0.021]	FALSE	[BANK1]	3.2e-05
7	rs4699258	102710688	A/G	0.00242	-0.013	[-0.021,-0.005]	FALSE	PPP3CA---[]-BANK1	4.7e-05
7	rs2052445	102738722	A/G	0.00243	0.013	[0.005,0.021]	FALSE	[BANK1]	3.3e-05
7	rs35388091	102739452	C/T	0.00245	0.013	[0.005,0.021]	FALSE	[BANK1]	3.3e-05
7	rs17200824	102752589	A/G	0.00245	0.013	[0.005,0.021]	FALSE	[BANK1]	3.1e-05
7	rs5860695	102738857	D/I	0.00246	-0.013	[-0.021,-0.005]	FALSE	[BANK1]	3.3e-05
7	rs1421627	102739536	A/G	0.00246	-0.013	[-0.021,-0.005]	FALSE	[BANK1]	3.3e-05
7	rs2866422	102603328	A/C	0.00248	0.014	[0.005,0.023]	FALSE	[PPP3CA]	7.8e-05
7	rs9762775	102598109	C/T	0.00253	-0.014	[-0.023,-0.005]	FALSE	[PPP3CA]	8e-05
7	rs17266594	102750922	C/T	0.00255	-0.013	[-0.021,-0.004]	FALSE	[BANK1]	3.2e-05
7	rs66976837	102736944	D/I	0.00264	-0.013	[-0.021,-0.004]	FALSE	[BANK1]	3.4e-05
7	rs34636899	102602528	A/G	0.00265	0.014	[0.005,0.023]	FALSE	[PPP3CA]	7.8e-05
7	rs72686716	102735510	C/T	0.00268	-0.02	[-0.034,-0.007]	FALSE	[BANK1]	3.4e-05
7	rs11931658	102766892	C/T	0.00268	-0.012	[-0.020,-0.004]	FALSE	[BANK1]	3e-05
7	rs4637409	102753408	A/G	0.00274	0.013	[0.004,0.021]	FALSE	[BANK1]	3.1e-05
7	rs567472987	102773660	C/T	0.00274	-0.02	[-0.033,-0.007]	FALSE	[BANK1]	3e-05
7	rs139919861	102942765	D/I	0.00279	0.012	[0.004,0.020]	FALSE	[BANK1]	1.9e-05
7	rs55768089	102743698	A/T	0.00283	-0.013	[-0.021,-0.004]	FALSE	[BANK1]	3.2e-05
7	rs1125271	102745985	C/T	0.00288	0.013	[0.004,0.021]	FALSE	[BANK1]	3.2e-05
7	rs34029191	102752201	A/G	0.0029	0.013	[0.004,0.021]	FALSE	[BANK1]	3.1e-05
7	rs34692783	102737714	D/I	0.00293	0.013	[0.004,0.021]	FALSE	[BANK1]	3.3e-05
7	rs13129744	102756731	C/T	0.00295	-0.013	[-0.021,-0.004]	FALSE	[BANK1]	3.1e-05
7	rs10516487	102751076	A/G	0.0031	-0.012	[-0.021,-0.004]	TRUE	[BANK1]	3.1e-05
7	rs35476121	102769511	G/T	0.0031	-0.012	[-0.020,-0.004]	FALSE	[BANK1]	3e-05
7	rs34208976	102790037	G/T	0.00313	0.012	[0.004,0.020]	FALSE	[BANK1]	2.8e-05
7	rs9684229	102578173	C/T	0.00325	-0.013	[-0.022,-0.004]	FALSE	[PPP3CA]	8.5e-05
7	rs11097753	102581878	C/G	0.00326	0.013	[0.004,0.022]	FALSE	[PPP3CA]	8.3e-05
7	rs35860418	102795091	A/G	0.0033	0.012	[0.004,0.020]	FALSE	[BANK1]	2.7e-05
7	rs13142517	102797300	A/G	0.00337	0.012	[0.004,0.020]	FALSE	[BANK1]	2.6e-05
7	rs4295265	102835645	C/T	0.00337	0.012	[0.004,0.020]	FALSE	[BANK1]	2.4e-05
7	rs36073662	102841949	D/I	0.00342	0.012	[0.004,0.020]	FALSE	[BANK1]	2.4e-05
7	rs72686790	102951010	C/T	0.00343	-0.012	[-0.020,-0.004]	FALSE	[BANK1]	1.8e-05
7	rs2850390	102943996	A/C	0.00352	-0.012	[-0.020,-0.004]	FALSE	[BANK1]	1.8e-05
7	rs34670732	102621481	D/I	0.0036	-0.011	[-0.019,-0.004]	FALSE	[PPP3CA]	6.3e-05
7	rs28595771	102578197	C/T	0.00361	-0.013	[-0.022,-0.004]	FALSE	[PPP3CA]	8.4e-05
7	rs138851612:TATAA	102788922	D/I	0.00363	0.012	[0.004,0.020]	FALSE	[BANK1]	2.8e-05
7	rs111541987	102810624	A/G	0.00364	-0.012	[-0.020,-0.004]	FALSE	[BANK1]	2.5e-05
7	rs60448423	102781633	C/G	0.00365	-0.012	[-0.020,-0.004]	FALSE	[BANK1]	2.9e-05
7	rs7662572	102791185	A/G	0.00367	-0.012	[-0.020,-0.004]	FALSE	[BANK1]	2.8e-05
7	rs6844449	102936592	G/T	0.00368	0.012	[0.004,0.020]	FALSE	[BANK1]	1.9e-05
7	rs7670896	102574158	C/T	0.00373	-0.013	[-0.022,-0.004]	FALSE	[PPP3CA]	9e-05
7	rs1363067	102794164	A/G	0.00373	0.012	[0.004,0.020]	FALSE	[BANK1]	2.7e-05
7	rs4698971	102772861	C/G	0.00374	-0.012	[-0.020,-0.004]	FALSE	[BANK1]	3e-05
7	rs34612070	102832697	D/I	0.00374	-0.012	[-0.020,-0.004]	FALSE	[BANK1]	2.4e-05
7	rs34814827	102787117	C/T	0.00376	0.012	[0.004,0.020]	FALSE	[BANK1]	2.9e-05
7	rs11933157	102792348	C/T	0.00384	-0.012	[-0.020,-0.004]	FALSE	[BANK1]	2.8e-05
7	rs4698975	102779328	A/G	0.00386	-0.012	[-0.020,-0.004]	FALSE	[BANK1]	2.9e-05
7	rs11940934	102770557	A/G	0.00387	0.012	[0.004,0.020]	FALSE	[BANK1]	3e-05
7	rs13126550	102777778	A/G	0.00393	0.012	[0.004,0.020]	FALSE	[BANK1]	3e-05
7	rs4698977	102787423	G/T	0.00397	0.012	[0.004,0.020]	FALSE	[BANK1]	2.9e-05
7	rs35201947	102781331	C/T	0.00398	0.012	[0.004,0.020]	FALSE	[BANK1]	2.9e-05
7	rs6820143	102961490	A/G	0.00408	-0.012	[-0.020,-0.004]	FALSE	[BANK1]	1.7e-05
7	rs34749007	102754507	A/G	0.0041	-0.012	[-0.020,-0.004]	FALSE	[BANK1]	3.1e-05
7	rs13101528	102786685	A/G	0.00411	0.012	[0.004,0.020]	FALSE	[BANK1]	2.9e-05
7	rs58347863	102952540	G/T	0.00412	0.012	[0.004,0.020]	FALSE	[BANK1]	1.8e-05
7	rs9995701	102622486	A/G	0.00413	-0.011	[-0.019,-0.004]	FALSE	[PPP3CA]	6.1e-05
7	rs7654159	102574471	C/T	0.00415	0.013	[0.004,0.022]	FALSE	[PPP3CA]	8.9e-05
7	rs7440537	102787788	A/G	0.00416	-0.03	[-0.051,-0.010]	FALSE	[BANK1]	2.9e-05
7	rs11942437	102802286	A/G	0.00422	0.012	[0.004,0.020]	FALSE	[BANK1]	2.5e-05
7	rs34321727	102821717	G/T	0.00431	0.012	[0.004,0.020]	FALSE	[BANK1]	2.4e-05
7	rs9790475	102818960	A/C	0.00438	-0.012	[-0.020,-0.004]	FALSE	[BANK1]	2.4e-05
7	rs13114967	102623049	C/T	0.00439	-0.011	[-0.019,-0.003]	FALSE	[PPP3CA]	5.8e-05
7	rs10012114	102620618	C/G	0.00441	-0.011	[-0.019,-0.003]	FALSE	[PPP3CA]	6.4e-05
7	rs575057171	102954054	D/I	0.00442	-0.012	[-0.020,-0.004]	FALSE	[BANK1]	1.8e-05
7	rs13107699	102622167	A/G	0.00446	-0.013	[-0.023,-0.004]	FALSE	[PPP3CA]	6.2e-05
7	rs13116542	102788747	A/G	0.00447	0.012	[0.004,0.020]	FALSE	[BANK1]	2.9e-05
7	rs2080820	102758403	A/C	0.00449	-0.012	[-0.020,-0.004]	FALSE	[BANK1]	3e-05
7	rs10717918	102621406	D/I	0.0045	0.011	[0.003,0.019]	FALSE	[PPP3CA]	6.4e-05
7	rs71596337	102609456	D/I	0.00452	-0.011	[-0.019,-0.003]	FALSE	[PPP3CA]	7.3e-05
7	rs3774931	102963120	C/T	0.00453	0.012	[0.004,0.019]	FALSE	[BANK1]	1.7e-05
7	rs4698979	102819154	A/G	0.00454	-0.012	[-0.020,-0.004]	FALSE	[BANK1]	2.4e-05
7	rs11930376	102809755	A/C	0.00458	-0.012	[-0.020,-0.004]	FALSE	[BANK1]	2.5e-05
7	rs4698978	102809439	C/G	0.00459	-0.012	[-0.020,-0.004]	FALSE	[BANK1]	2.5e-05
7	rs2631262	102943144	C/T	0.00462	-0.011	[-0.019,-0.003]	FALSE	[BANK1]	1.9e-05
7	rs3774927	102954555	C/T	0.00465	0.011	[0.004,0.019]	FALSE	[BANK1]	1.8e-05
7	rs10030362	102622843	C/T	0.00466	0.011	[0.003,0.019]	FALSE	[PPP3CA]	5.8e-05
7	rs151096184	102541255	C/G	0.00468	0.071	[0.022,0.121]	FALSE	[PPP3CA]	0.000233
7	rs34723698	102581150	A/G	0.00471	-0.052	[-0.088,-0.016]	FALSE	[PPP3CA]	8.4e-05
7	rs6830565	102805158	A/G	0.00474	-0.012	[-0.020,-0.004]	FALSE	[BANK1]	2.5e-05
7	rs17270656	102958691	A/G	0.00475	0.012	[0.004,0.020]	FALSE	[BANK1]	1.8e-05
7	rs7437792	102619828	A/G	0.00477	0.011	[0.003,0.019]	FALSE	[PPP3CA]	6.4e-05
7	rs11939568	102810162	A/G	0.00482	0.012	[0.004,0.020]	FALSE	[BANK1]	2.5e-05
7	rs7689967	102599503	A/G	0.00484	0.012	[0.004,0.020]	FALSE	[PPP3CA]	7.8e-05
7	rs28730977	102622562	A/C	0.00484	-0.011	[-0.019,-0.003]	FALSE	[PPP3CA]	5.9e-05
7	rs13103438	102805940	C/T	0.00484	-0.012	[-0.020,-0.004]	FALSE	[BANK1]	2.5e-05
7	rs2866427	102617300	A/G	0.00485	-0.011	[-0.019,-0.003]	FALSE	[PPP3CA]	6.8e-05
7	rs4345184	102807050	C/T	0.00485	0.012	[0.004,0.020]	FALSE	[BANK1]	2.5e-05
7	rs3733197	102839287	A/G	0.00496	-0.011	[-0.019,-0.003]	TRUE	[BANK1]	2.4e-05
7	rs11934097	102818067	A/G	0.00501	-0.012	[-0.020,-0.003]	FALSE	[BANK1]	2.4e-05
7	rs34068136	102622566	D/I	0.00503	0.013	[0.004,0.022]	FALSE	[PPP3CA]	5.8e-05
7	rs148877383	102520868	A/G	0.00509	0.068	[0.020,0.115]	FALSE	[PPP3CA]	0.009891
7	rs6821429	102961880	A/G	0.00512	0.011	[0.003,0.019]	FALSE	[BANK1]	1.7e-05
7	rs200399320	102966897	A/G	0.00527	0.011	[0.003,0.019]	FALSE	[BANK1]	1.7e-05
7	rs11723683	102616166	A/G	0.00529	0.011	[0.003,0.019]	FALSE	[PPP3CA]	6.8e-05
7	rs55674943	102609954	D/I	0.00536	-0.011	[-0.019,-0.003]	FALSE	[PPP3CA]	7.2e-05
7	rs11723617	102615995	A/G	0.00544	0.011	[0.003,0.019]	FALSE	[PPP3CA]	6.8e-05
7	rs191870891	102509514	C/T	0.00546	-0.121	[-0.207,-0.036]	FALSE	[PPP3CA]	0.365642
7	rs17198078	102613097	C/T	0.00553	0.011	[0.003,0.019]	FALSE	[PPP3CA]	7.1e-05
7	rs57958483	102948827	D/I	0.00553	-0.011	[-0.019,-0.003]	FALSE	[BANK1]	1.8e-05
7	rs34125470	102613252	G/T	0.00555	0.011	[0.003,0.019]	FALSE	[PPP3CA]	7.1e-05
7	rs34076866	102613269	A/T	0.00555	-0.011	[-0.019,-0.003]	FALSE	[PPP3CA]	7e-05
7	rs11936229	102619291	A/G	0.00566	0.011	[0.003,0.019]	FALSE	[PPP3CA]	6.5e-05
7	rs17251415	102615073	C/G	0.00568	0.011	[0.003,0.019]	FALSE	[PPP3CA]	6.8e-05
7	rs2866428	102626001	G/T	0.00569	0.011	[0.003,0.019]	FALSE	[PPP3CA]	5.7e-05
7	rs17198050:A	102612912	A/G	0.00573	0.011	[0.003,0.019]	FALSE	[PPP3CA]	7.1e-05
7	rs34124429	102955190	D/I	0.00578	0.011	[0.003,0.019]	FALSE	[BANK1]	1.8e-05
7	rs13105707	102618033	C/T	0.00587	0.011	[0.003,0.019]	FALSE	[PPP3CA]	6.7e-05
7	rs59103374	102608634	D/I	0.00588	0.011	[0.003,0.018]	FALSE	[PPP3CA]	7.4e-05
7	rs17197910	102609316	A/G	0.00591	-0.011	[-0.019,-0.003]	FALSE	[PPP3CA]	7.3e-05
7	rs34180536	102965393	A/G	0.00621	0.011	[0.003,0.019]	FALSE	[BANK1]	1.7e-05
7	rs11932972	102784230	A/G	0.00628	0.011	[0.003,0.019]	FALSE	[BANK1]	2.9e-05
7	rs34166099	102778580	A/C	0.00645	-0.012	[-0.020,-0.003]	FALSE	[BANK1]	2.9e-05
7	rs28602322	102624740	C/G	0.00669	-0.011	[-0.018,-0.003]	FALSE	[PPP3CA]	5.7e-05
7	rs60967425	102625553	D/I	0.00671	-0.011	[-0.018,-0.003]	FALSE	[PPP3CA]	5.7e-05
7	rs28474694	102624749	A/T	0.00677	-0.011	[-0.018,-0.003]	FALSE	[PPP3CA]	5.7e-05
7	rs28680907	102624818	A/G	0.00677	0.011	[0.003,0.018]	FALSE	[PPP3CA]	5.7e-05
7	rs79040780	102613074	A/T	0.0068	-0.04	[-0.068,-0.011]	FALSE	[PPP3CA]	7.1e-05
7	rs13143423	102619507	C/G	0.00682	-0.011	[-0.018,-0.003]	FALSE	[PPP3CA]	6.5e-05
7	rs76303883	102597180	G/T	0.00686	0.12	[0.033,0.208]	FALSE	[PPP3CA]	8e-05
7	rs13149930	102624280	C/T	0.00686	0.011	[0.003,0.020]	FALSE	[PPP3CA]	5.7e-05
7	rs7695222	102610833	C/T	0.00687	-0.011	[-0.018,-0.003]	FALSE	[PPP3CA]	7.2e-05
7	rs7695700	102610912	A/G	0.00688	0.011	[0.003,0.018]	FALSE	[PPP3CA]	7.2e-05
7	rs28452790	102610122	A/G	0.0069	0.011	[0.003,0.018]	FALSE	[PPP3CA]	7.2e-05
7	rs2631243	102889542	A/T	0.0069	-0.022	[-0.038,-0.006]	FALSE	[BANK1]	2.1e-05
7	rs13124455	102611656	A/G	0.00697	0.013	[0.003,0.022]	FALSE	[PPP3CA]	7.2e-05
7	rs7669524	102614169	A/G	0.00699	0.013	[0.003,0.022]	FALSE	[PPP3CA]	6.8e-05
7	rs77522595	102576393	C/T	0.0071	0.049	[0.013,0.084]	FALSE	[PPP3CA]	8.5e-05
7	rs2631241	102898616	A/G	0.0071	-0.022	[-0.038,-0.006]	FALSE	[BANK1]	2e-05
7	rs2850392	102950222	A/G	0.00722	-0.011	[-0.019,-0.003]	FALSE	[BANK1]	1.8e-05
7	rs13105746	102618085	A/T	0.00724	0.013	[0.003,0.022]	FALSE	[PPP3CA]	6.7e-05
7	rs13130979	102618249	G/T	0.00727	-0.013	[-0.022,-0.003]	FALSE	[PPP3CA]	6.6e-05
7	rs540127106	102928302	D/I	0.00729	0.013	[0.004,0.023]	FALSE	[BANK1]	1.9e-05
7	rs62322693	102877371	A/G	0.00738	0.022	[0.006,0.038]	FALSE	[BANK1]	2.1e-05
7	rs114614648	102810526	C/T	0.0076	0.012	[0.003,0.020]	FALSE	[BANK1]	2.5e-05
7	rs2631272	102910685	A/C	0.00761	0.022	[0.006,0.038]	FALSE	[BANK1]	2e-05
7	rs76578445	102513745	A/C	0.00772	0.064	[0.017,0.111]	FALSE	[PPP3CA]	0.08271
7	rs12502052	102542202	A/G	0.00773	0.068	[0.018,0.118]	FALSE	[PPP3CA]	0.00021
7	rs202020739	102542086	D/I	0.00775	-0.068	[-0.118,-0.018]	FALSE	[PPP3CA]	0.000211
7	rs7697868	102629168	A/G	0.00781	-0.013	[-0.022,-0.003]	FALSE	[PPP3CA]	5.4e-05
7	rs745594245	102533542	D/I	0.00791	-0.076	[-0.132,-0.020]	FALSE	[PPP3CA]	0.003025
7	rs7669395	102606843	A/G	0.00793	0.012	[0.003,0.021]	FALSE	[PPP3CA]	7.6e-05
7	rs565207577	102811910	D/I	0.00804	0.059	[0.015,0.103]	FALSE	[BANK1]	2.5e-05
7	rs34191016	102627579	D/I	0.00809	0.012	[0.003,0.022]	FALSE	[PPP3CA]	5.5e-05
7	rs17031810	102845149	C/T	0.00833	-0.022	[-0.038,-0.006]	FALSE	[BANK1]	2.3e-05
7	rs562035757	102618217	D/I	0.00835	0.012	[0.003,0.022]	FALSE	[PPP3CA]	6.7e-05
7	rs12509274	102854998	C/G	0.00842	-0.022	[-0.038,-0.006]	FALSE	[BANK1]	2.3e-05
7	rs13106011	102864493	C/T	0.00845	-0.021	[-0.037,-0.005]	FALSE	[BANK1]	2.2e-05
7	rs2851326	102884769	A/G	0.00854	-0.022	[-0.038,-0.005]	FALSE	[BANK1]	2.1e-05
7	rs62322690	102848531	A/G	0.00857	0.022	[0.005,0.038]	FALSE	[BANK1]	2.3e-05
7	rs13107723	102857948	C/T	0.00879	-0.021	[-0.037,-0.005]	FALSE	[BANK1]	2.2e-05
7	rs2850376	102910832	C/G	0.00962	-0.021	[-0.037,-0.005]	FALSE	[BANK1]	2e-05
7	rs114530963	102542727	G/T	0.00972	0.118	[0.029,0.208]	FALSE	[PPP3CA]	0.000173
7	rs12503000	102874052	C/T	0.00993	-0.021	[-0.037,-0.005]	FALSE	[BANK1]	2.1e-05
7	rs62322689	102845512	A/C	0.0101	-0.021	[-0.037,-0.005]	FALSE	[BANK1]	2.3e-05
7	rs150908889	102918384	C/T	0.0101	0.021	[0.005,0.037]	FALSE	[BANK1]	2e-05
7	rs62322688	102840376	C/T	0.0104	-0.021	[-0.037,-0.005]	FALSE	[BANK1]	2.4e-05
7	71428 days, 22:17:00	102857417	D/I	0.0105	-0.021	[-0.037,-0.005]	FALSE	[BANK1]	2.3e-05
7	rs13120877	102856132	A/T	0.0106	0.021	[0.005,0.037]	FALSE	[BANK1]	2.3e-05
7	rs200032732	102916693	D/I	0.0106	0.021	[0.005,0.037]	FALSE	[BANK1]	2e-05
7	rs148092340	102543786	C/G	0.0109	0.067	[0.015,0.118]	FALSE	[PPP3CA]	0.000146
7	rs139303590	102934098	A/G	0.0115	-0.053	[-0.093,-0.012]	FALSE	[BANK1]	1.9e-05
7	rs142601505	102510653	G/T	0.0125	-0.059	[-0.106,-0.013]	FALSE	[PPP3CA]	0.10667
7	rs142665722	102513130	A/G	0.0136	-0.058	[-0.105,-0.012]	FALSE	[PPP3CA]	0.094226
7	rs139713699	102527263	A/C	0.0138	-0.065	[-0.117,-0.013]	FALSE	[PPP3CA]	0.004864
7	rs182691982	103052652	G/T	0.0138	0.144	[0.029,0.258]	FALSE	[BANK1]	1.6e-05
7	rs148614740	102543980	A/G	0.0139	0.061	[0.012,0.110]	FALSE	[PPP3CA]	0.000145
7	rs139285506	102510547	C/T	0.0141	0.058	[0.012,0.105]	FALSE	[PPP3CA]	0.193695
7	rs747980362	102613596	D/I	0.0143	-0.131	[-0.236,-0.026]	FALSE	[PPP3CA]	6.9e-05
7	rs71597114	102837602	A/T	0.0143	0.02	[0.004,0.036]	FALSE	[BANK1]	2.4e-05
7	rs117435649	102540809	G/T	0.0144	-0.06	[-0.108,-0.012]	FALSE	[PPP3CA]	0.000247
7	rs145512977	102514100	D/I	0.0145	0.059	[0.012,0.107]	FALSE	[PPP3CA]	0.080987
7	rs2850381	102920982	C/G	0.0148	-0.02	[-0.036,-0.004]	FALSE	[BANK1]	2e-05
7	rs190111836	103042259	G/T	0.0151	0.051	[0.010,0.092]	FALSE	[BANK1]	1.6e-05
7	rs117796039	102540464	A/G	0.0154	-0.059	[-0.108,-0.011]	FALSE	[PPP3CA]	0.000255
7	rs539768505	103002365	A/G	0.0154	0.107	[0.020,0.194]	FALSE	[BANK1]	1.7e-05
7	rs144354371	102865134	A/G	0.0156	-0.049	[-0.089,-0.009]	FALSE	[BANK1]	2.2e-05
7	rs2850385	102923312	A/T	0.0156	0.02	[0.004,0.036]	FALSE	[BANK1]	2e-05
7	rs13138587	102518496	C/T	0.0159	0.059	[0.011,0.107]	FALSE	[PPP3CA]	0.011532
7	rs202053945	102626564	D/I	0.016	-0.036	[-0.066,-0.007]	FALSE	[PPP3CA]	5.5e-05
7	rs12506013	102542268	C/T	0.0161	0.059	[0.011,0.107]	FALSE	[PPP3CA]	0.000205
7	rs148494336	102539956	A/G	0.0162	-0.059	[-0.107,-0.011]	FALSE	[PPP3CA]	0.000257
7	rs12501991	102542213	C/T	0.0162	-0.059	[-0.107,-0.011]	FALSE	[PPP3CA]	0.000208
7	rs12502929:T	102542731	G/T	0.0163	-0.073	[-0.133,-0.013]	FALSE	[PPP3CA]	0.00017
7	rs149016624	102541208	A/G	0.0164	0.059	[0.011,0.107]	FALSE	[PPP3CA]	0.000245
7	rs139093905	102541691	A/G	0.0164	-0.059	[-0.107,-0.011]	FALSE	[PPP3CA]	0.000224
7	rs138136335	102541847	A/G	0.0164	0.059	[0.011,0.107]	FALSE	[PPP3CA]	0.000222
7	rs200961318	102609749	D/I	0.0167	-0.088	[-0.160,-0.016]	FALSE	[PPP3CA]	7.3e-05
7	rs144889836	102541192	A/G	0.0169	0.059	[0.011,0.107]	FALSE	[PPP3CA]	0.000245
7	rs139053663	102539323	A/G	0.0172	-0.058	[-0.106,-0.010]	FALSE	[PPP3CA]	0.000407
7	rs146684724	102540860	A/G	0.0172	-0.059	[-0.107,-0.010]	FALSE	[PPP3CA]	0.000246
7	rs143807941	102541246	C/T	0.0174	-0.058	[-0.107,-0.010]	FALSE	[PPP3CA]	0.000243
7	rs12502896	102542673	A/G	0.0178	0.058	[0.010,0.107]	FALSE	[PPP3CA]	0.000197
7	rs150652270	102763821	C/T	0.0182	-0.048	[-0.089,-0.008]	FALSE	[BANK1]	3e-05
7	rs138005104	102543935	A/T	0.0185	0.058	[0.010,0.107]	FALSE	[PPP3CA]	0.000145
7	rs72686742	102791830	A/G	0.0186	-0.038	[-0.069,-0.006]	FALSE	[BANK1]	2.8e-05
7	rs111465450	102855011	A/G	0.0186	-0.134	[-0.246,-0.022]	FALSE	[BANK1]	2.3e-05
7	rs146634092	102789582	A/C	0.0189	0.07	[0.012,0.129]	FALSE	[BANK1]	2.8e-05
7	rs12506968	102542734	C/T	0.019	0.081	[0.013,0.149]	FALSE	[PPP3CA]	0.000154
7	rs146571775	102541535	A/G	0.0197	-0.057	[-0.105,-0.009]	FALSE	[PPP3CA]	0.000225
7	rs17249745	102547366	A/G	0.0203	0.027	[0.004,0.050]	FALSE	[PPP3CA]	0.00013
7	rs144548959	102829899	C/T	0.0207	0.124	[0.019,0.229]	FALSE	[BANK1]	2.4e-05
7	rs150616221	102816560	A/G	0.0213	-0.131	[-0.242,-0.020]	FALSE	[BANK1]	2.4e-05
7	rs114830774	102902486	A/G	0.0217	0.049	[0.007,0.091]	FALSE	[BANK1]	2e-05
7	rs542090877	102998921	D/I	0.0222	-0.105	[-0.195,-0.015]	FALSE	[BANK1]	1.7e-05
7	rs559254311	102535570	A/G	0.0229	0.105	[0.014,0.195]	FALSE	[PPP3CA]	0.002488
7	rs551257574	102539546	A/G	0.0237	-0.071	[-0.133,-0.009]	FALSE	[PPP3CA]	0.000359
7	rs113699973	102611751	C/T	0.0238	0.032	[0.004,0.059]	FALSE	[PPP3CA]	7.1e-05
7	rs116236361	102835660	A/G	0.024	-0.046	[-0.087,-0.006]	FALSE	[BANK1]	2.4e-05
7	rs143862774	102742095	A/G	0.0242	-0.045	[-0.083,-0.006]	FALSE	[BANK1]	3.2e-05
7	rs769515161	102557215	A/G	0.0244	0.18	[0.023,0.337]	FALSE	[PPP3CA]	0.000103
7	rs150228862	102949070	C/T	0.0247	0.051	[0.007,0.096]	FALSE	[BANK1]	1.8e-05
7	rs201478996	102532950	D/I	0.0249	-0.053	[-0.100,-0.007]	FALSE	[PPP3CA]	0.003265
7	rs144999362	102537529	C/T	0.0256	0.056	[0.007,0.105]	FALSE	[PPP3CA]	0.000755
7	rs545549156	102561001	C/T	0.0256	0.124	[0.015,0.232]	FALSE	[PPP3CA]	0.0001
7	rs62323869	102589541	A/G	0.0258	-0.038	[-0.071,-0.005]	FALSE	[PPP3CA]	8.1e-05
7	rs72930435:G	102539541	A/G	0.0259	-0.069	[-0.130,-0.008]	FALSE	[PPP3CA]	0.000399
7	rs147422510	102536416	A/G	0.0264	0.056	[0.007,0.105]	FALSE	[PPP3CA]	0.000789
7	rs532963073	102539545	C/T	0.0269	-0.069	[-0.131,-0.008]	FALSE	[PPP3CA]	0.000361
7	rs529739978	103050328	G/T	0.0272	0.072	[0.008,0.136]	FALSE	[BANK1]	1.6e-05
7	rs574645648	102799211	D/I	0.0274	0.088	[0.010,0.165]	FALSE	[BANK1]	2.6e-05
7	rs576279542	102692067	D/I	0.0275	0.045	[0.005,0.084]	FALSE	[PPP3CA]	5e-05
7	rs181121136	103011237	C/T	0.028	-0.059	[-0.112,-0.006]	FALSE	[BANK1]	1.7e-05
7	rs570960551	102539547	A/G	0.029	0.069	[0.007,0.130]	FALSE	[PPP3CA]	0.000301
7	rs116969911	102537761	A/G	0.0298	0.055	[0.005,0.104]	FALSE	[PPP3CA]	0.000505
7	rs62323870	102592672	A/G	0.0301	-0.037	[-0.070,-0.004]	FALSE	[PPP3CA]	8e-05
7	rs541469042	102945563	D/I	0.0304	0.032	[0.003,0.062]	FALSE	[BANK1]	1.8e-05
7	rs185438006	102890402	A/T	0.0316	-0.123	[-0.235,-0.011]	FALSE	[BANK1]	2e-05
7	rs78829949	102937817	C/T	0.0337	0.035	[0.003,0.068]	FALSE	[BANK1]	1.9e-05
7	rs72686762	102852973	A/G	0.0345	-0.037	[-0.071,-0.003]	FALSE	[BANK1]	2.3e-05
7	rs576925739	102674656	A/G	0.0369	0.118	[0.007,0.228]	FALSE	[PPP3CA]	5.3e-05
7	rs146272556	102858038	C/G	0.0375	-0.049	[-0.095,-0.003]	FALSE	[BANK1]	2.2e-05
7	rs571364876	102546537	G/T	0.0378	-0.153	[-0.298,-0.009]	FALSE	[PPP3CA]	0.00013
7	rs564912550	102960168	A/C	0.0393	0.077	[0.004,0.150]	FALSE	[BANK1]	1.7e-05
7	rs147598230	102776127	C/T	0.0397	0.053	[0.002,0.103]	FALSE	[BANK1]	3e-05
7	rs115456124	102970151	G/T	0.0408	0.07	[0.003,0.136]	FALSE	[BANK1]	1.7e-05
7	rs181207021	102831825	G/T	0.041	0.042	[0.002,0.083]	FALSE	[BANK1]	2.4e-05
7	rs183293012	102796829	G/T	0.0416	0.113	[0.004,0.221]	FALSE	[BANK1]	2.6e-05
7	rs548677059	102583617	C/T	0.0451	0.1	[0.002,0.197]	FALSE	[PPP3CA]	8.2e-05
7	rs201378663	102529940	C/T	0.048	-0.094	[-0.187,-0.001]	FALSE	[PPP3CA]	0.004115
7	rs112214624	102741927	C/T	0.0527	-0.113	[-0.226,0.001]	FALSE	[BANK1]	3.2e-05
7	rs562618427	102542713	A/G	0.0533	0.081	[-0.001,0.164]	FALSE	[PPP3CA]	0.000174
7	rs569566991	102734699	A/G	0.0541	-0.074	[-0.150,0.001]	FALSE	[BANK1]	3.5e-05
7	rs72917081	102694343	C/T	0.0544	-0.046	[-0.093,0.001]	FALSE	[PPP3CA]	4.9e-05
7	rs184407187:T	102688975	C/T	0.0546	0.048	[-0.001,0.097]	FALSE	[PPP3CA]	5e-05
7	rs529862601	102909498	A/C	0.0558	-0.091	[-0.184,0.002]	FALSE	[BANK1]	2e-05
7	rs535505063	102610538	C/T	0.0569	-0.103	[-0.209,0.003]	FALSE	[PPP3CA]	7.2e-05
7	rs111872158	102681350	C/T	0.0571	-0.047	[-0.096,0.001]	FALSE	[PPP3CA]	5e-05
7	rs377240130	102553167	C/T	0.0573	-0.08	[-0.163,0.002]	FALSE	[PPP3CA]	0.000117
7	rs545091994	103014617	A/G	0.0578	0.092	[-0.003,0.188]	FALSE	[BANK1]	1.7e-05
7	rs527306059	102596063	A/C	0.0579	-0.1	[-0.203,0.003]	FALSE	[PPP3CA]	8e-05
7	rs188005854	102532633	C/T	0.0586	-0.092	[-0.188,0.003]	FALSE	[PPP3CA]	0.003545
7	rs185950334	103024757	A/G	0.0603	0.049	[-0.002,0.101]	FALSE	[BANK1]	1.7e-05
7	rs542881177	103042110	G/T	0.0614	-0.066	[-0.135,0.003]	FALSE	[BANK1]	1.6e-05
7	rs190859214	102875227	C/G	0.0619	-0.064	[-0.131,0.003]	FALSE	[BANK1]	2.1e-05
7	rs377396037	103015081	A/G	0.0628	0.089	[-0.005,0.183]	FALSE	[BANK1]	1.7e-05
7	rs563055805	102570070	A/G	0.0694	-0.064	[-0.132,0.005]	FALSE	[PPP3CA]	9.4e-05
7	rs570690716	102552363	C/T	0.0702	-0.071	[-0.148,0.006]	FALSE	[PPP3CA]	0.000122
7	rs529679544	103052257	D/I	0.0707	-0.088	[-0.183,0.007]	FALSE	[BANK1]	1.6e-05
7	rs545484835	102692405	A/G	0.071	-0.098	[-0.205,0.008]	FALSE	[PPP3CA]	5e-05
7	rs187984921	102847287	G/T	0.0739	0.102	[-0.010,0.214]	FALSE	[BANK1]	2.3e-05
7	rs561597465	102575362	C/T	0.0743	-0.086	[-0.181,0.008]	FALSE	[PPP3CA]	8.8e-05
7	rs186775513	102760606	A/C	0.0743	0.137	[-0.013,0.287]	FALSE	[BANK1]	3e-05
7	rs568687828	102888242	C/T	0.0791	-0.095	[-0.201,0.011]	FALSE	[BANK1]	2.1e-05
7	rs183551466	102679026	A/G	0.0813	-0.079	[-0.168,0.010]	FALSE	[PPP3CA]	5.2e-05
7	rs544449279	102542712	C/T	0.0837	0.073	[-0.010,0.155]	FALSE	[PPP3CA]	0.000183
7	rs562269785	103031177	A/C	0.0866	-0.065	[-0.139,0.009]	FALSE	[BANK1]	1.7e-05
7	rs530992205	103031178	A/C	0.0867	-0.065	[-0.139,0.009]	FALSE	[BANK1]	1.7e-05
7	rs570239399	102944539	A/C	0.0905	-0.091	[-0.197,0.014]	FALSE	[BANK1]	1.8e-05
7	rs181993726	102566761	A/G	0.0929	0.128	[-0.021,0.277]	FALSE	[PPP3CA]	9.4e-05
7	rs188372747	103049402	A/G	0.0929	-0.102	[-0.222,0.017]	FALSE	[BANK1]	1.6e-05
7	rs571808864	102792030	C/G	0.0934	-0.091	[-0.197,0.015]	FALSE	[BANK1]	2.8e-05
7	rs775451680	102931624	A/C	0.0936	-0.108	[-0.234,0.018]	FALSE	[BANK1]	1.9e-05
7	rs181593729:G	102931219	C/G	0.0947	0.063	[-0.011,0.137]	FALSE	[BANK1]	1.9e-05
7	rs35279530	102542709	A/G	0.101	-0.069	[-0.152,0.014]	FALSE	[PPP3CA]	0.000196
7	rs142099322	102554758	C/T	0.103	-0.084	[-0.186,0.017]	FALSE	[PPP3CA]	0.000115
7	rs185504542	102954730	C/T	0.103	-0.106	[-0.234,0.021]	FALSE	[BANK1]	1.8e-05
7	rs565250386	102606157	A/G	0.104	0.081	[-0.017,0.179]	FALSE	[PPP3CA]	7.8e-05
7	rs542092323	103031096	A/G	0.106	-0.081	[-0.179,0.017]	FALSE	[BANK1]	1.7e-05
7	rs57844689	102664671	A/G	0.11	0.111	[-0.025,0.248]	FALSE	[PPP3CA]	5.4e-05
7	rs529076292	103027832	A/C	0.11	0.072	[-0.016,0.161]	FALSE	[BANK1]	1.7e-05
7	rs546885337	102555990	C/T	0.111	0.111	[-0.025,0.247]	FALSE	[PPP3CA]	0.000107
7	rs561615380	102886684	C/T	0.115	0.086	[-0.021,0.192]	FALSE	[BANK1]	2.1e-05
7	rs532772355	102931194	C/T	0.116	0.096	[-0.024,0.216]	FALSE	[BANK1]	1.9e-05
7	rs191426237	102556637	A/G	0.117	0.079	[-0.020,0.178]	FALSE	[PPP3CA]	0.000106
7	rs570906558	102865868	A/G	0.12	0.081	[-0.021,0.183]	FALSE	[BANK1]	2.2e-05
7	rs114741539	102943226	A/T	0.121	0.096	[-0.025,0.218]	FALSE	[BANK1]	1.9e-05
7	rs149216782	102617964	A/T	0.123	-0.079	[-0.180,0.021]	FALSE	[PPP3CA]	6.7e-05
7	rs182123649	102684862	C/T	0.13	-0.078	[-0.180,0.023]	FALSE	[PPP3CA]	5e-05
7	rs187372031	103051530	A/C	0.13	-0.098	[-0.226,0.029]	FALSE	[BANK1]	1.6e-05
7	rs183967712	103056279	A/T	0.146	-0.097	[-0.227,0.034]	FALSE	[BANK1]	1.6e-05
7	rs141069448	102703298	A/C	0.148	0.086	[-0.031,0.203]	FALSE	[PPP3CA]	4.8e-05
7	rs540135088	102919184	A/C	0.152	-0.092	[-0.217,0.034]	FALSE	[BANK1]	2e-05
7	rs183657031	102794081	C/G	0.162	-0.082	[-0.198,0.033]	FALSE	[BANK1]	2.7e-05
7	rs532179234	103047601	G/T	0.166	-0.099	[-0.238,0.041]	FALSE	[BANK1]	1.6e-05
7	rs751466961	102574121	C/T	0.167	0.099	[-0.041,0.239]	FALSE	[PPP3CA]	9.1e-05
7	rs527395720	102974957	A/G	0.17	0.083	[-0.036,0.202]	FALSE	[BANK1]	1.7e-05
7	rs574028870	102589455	A/G	0.171	-0.093	[-0.226,0.040]	FALSE	[PPP3CA]	8.1e-05
7	rs118163168	103024133	G/T	0.173	-0.093	[-0.227,0.041]	FALSE	[BANK1]	1.7e-05
7	rs141818690	102655624	D/I	0.186	-0.108	[-0.267,0.052]	FALSE	[PPP3CA]	5.4e-05
7	rs6849890	103007857	A/T	0.195	-0.088	[-0.221,0.045]	FALSE	[BANK1]	1.7e-05
7	rs539484140	102758607	C/G	0.2	-0.091	[-0.229,0.048]	FALSE	[BANK1]	3e-05
7	rs775612771	102726490	A/G	0.212	-0.095	[-0.243,0.054]	FALSE	PPP3CA---[]-BANK1	3.9e-05
8	rs34645063	98591075	D/I	3.2e-13	0.028	[0.021,0.036]	FALSE	MMS22L---[]---POU3F2	0.220556
8	rs1487446	98565212	C/T	4.38e-13	-0.028	[-0.036,-0.021]	FALSE	MMS22L---[]---POU3F2	0.162045
8	rs9388171	98575726	C/G	4.47e-13	-0.028	[-0.036,-0.021]	FALSE	MMS22L---[]---POU3F2	0.159816
8	rs12204181	98579481	C/T	1.09e-12	0.028	[0.020,0.036]	FALSE	MMS22L---[]---POU3F2	0.066327
8	rs1872841	98576688	A/C	1.11e-12	0.028	[0.020,0.036]	FALSE	MMS22L---[]---POU3F2	0.06511
8	rs13208578	98572976	C/T	1.12e-12	-0.028	[-0.036,-0.020]	FALSE	MMS22L---[]---POU3F2	0.064512
8	rs9401634	98578511	C/T	1.14e-12	0.028	[0.020,0.036]	FALSE	MMS22L---[]---POU3F2	0.063592
8	rs10457441	98572120	C/T	1.15e-12	0.028	[0.020,0.035]	FALSE	MMS22L---[]---POU3F2	0.062619
8	rs9385269	98547979	C/T	1.25e-12	-0.028	[-0.036,-0.020]	FALSE	MMS22L---[]---POU3F2	0.058466
8	rs9375225	98588754	G/T	1.32e-12	-0.028	[-0.035,-0.020]	FALSE	MMS22L---[]---POU3F2	0.055285
8	rs72934503	98583488	A/G	2.76e-11	-0.027	[-0.034,-0.019]	FALSE	MMS22L---[]---POU3F2	0.002853
8	rs35620340	98555545	D/I	3.22e-11	0.026	[0.019,0.034]	FALSE	MMS22L---[]---POU3F2	0.002432
8	rs201168005	98584713	A/T	6.95e-11	0.025	[0.018,0.033]	FALSE	MMS22L---[]---POU3F2	0.001129
8	rs368393805	98584711	D/I	6.96e-11	-0.025	[-0.033,-0.018]	FALSE	MMS22L---[]---POU3F2	0.001127
8	rs570208294	98584715	A/T	6.96e-11	0.025	[0.018,0.033]	FALSE	MMS22L---[]---POU3F2	0.001127
8	rs71721600	98584718	D/I	6.97e-11	0.025	[0.018,0.033]	FALSE	MMS22L---[]---POU3F2	0.001125
8	rs9320913	98584733	A/C	7.17e-11	0.025	[0.018,0.033]	FALSE	MMS22L---[]---POU3F2	0.001095
8	rs368928614	98584720	G/T	7.18e-11	-0.025	[-0.033,-0.018]	FALSE	MMS22L---[]---POU3F2	0.001093
9	rs2675609	63636531	C/T	2.89e-08	0.022	[0.014,0.030]	FALSE	C10orf107---[]--ARID5B	0.398249
9	rs2675608	63635058	A/T	5.1e-08	-0.022	[-0.029,-0.014]	FALSE	C10orf107---[]--ARID5B	0.226703
9	rs746830	63632761	C/G	6.14e-08	-0.021	[-0.029,-0.014]	FALSE	C10orf107---[]--ARID5B	0.18933
9	rs2675607	63633467	A/G	6.49e-08	0.021	[0.014,0.029]	FALSE	C10orf107---[]--ARID5B	0.179207
10	rs11172142	57680101	A/T	3.45e-07	-0.024	[-0.033,-0.015]	FALSE	[R3HDM2]	0.021794
10	rs7302906	57676178	A/G	4.27e-07	0.024	[0.014,0.033]	FALSE	[R3HDM2]	0.024418
10	rs7963352	57680532	A/G	4.34e-07	0.024	[0.014,0.033]	FALSE	[R3HDM2]	0.021154
10	rs10876971	57694732	A/T	4.42e-07	-0.024	[-0.033,-0.014]	FALSE	[R3HDM2]	0.018334
10	rs11172140	57659706	A/C	4.66e-07	0.023	[0.014,0.033]	FALSE	[R3HDM2]	0.035907
10	rs34695167:TAC	57665220	D/I	4.72e-07	0.023	[0.014,0.033]	FALSE	[R3HDM2]	0.025638
10	rs11614077	57723474	C/T	4.91e-07	0.023	[0.014,0.033]	FALSE	[R3HDM2]	0.004682
10	rs12227309	57679030	C/T	5.55e-07	0.023	[0.014,0.032]	FALSE	[R3HDM2]	0.021895
10	rs11172155	57705631	A/G	5.64e-07	0.023	[0.014,0.032]	FALSE	[R3HDM2]	0.013336
10	rs7133572	57707911	C/T	5.72e-07	0.023	[0.014,0.032]	FALSE	[R3HDM2]	0.007737
10	rs6581138	57744864	A/G	8.05e-07	-0.023	[-0.032,-0.014]	FALSE	[R3HDM2]	0.000253
10	rs10876974	57732925	C/T	8.07e-07	0.023	[0.014,0.032]	FALSE	[R3HDM2]	0.000273
10	rs11830804	57734892	A/C	8.13e-07	-0.023	[-0.032,-0.014]	FALSE	[R3HDM2]	0.000271
10	rs10876973	57727301	C/T	8.15e-07	0.023	[0.014,0.032]	FALSE	[R3HDM2]	0.000429
10	rs542470589	57811167	D/I	8.36e-07	0.024	[0.014,0.033]	FALSE	[R3HDM2]	0.000184
10	rs36050407	57725629	A/G	8.42e-07	-0.023	[-0.032,-0.014]	FALSE	[R3HDM2]	0.000449
10	rs527850252	57753811	C/T	8.64e-07	0.023	[0.014,0.032]	FALSE	[R3HDM2]	0.000244
10	rs73115907	57754701	A/G	8.98e-07	-0.023	[-0.032,-0.014]	FALSE	[R3HDM2]	0.000219
10	rs505479	57771686	C/T	9.56e-07	0.023	[0.014,0.032]	FALSE	[R3HDM2]	0.000206
10	rs12820078	57767214	A/G	9.61e-07	-0.023	[-0.032,-0.014]	FALSE	[R3HDM2]	0.00021
10	rs501055	57794724	A/G	9.9e-07	-0.023	[-0.032,-0.014]	FALSE	[R3HDM2]	0.000191
10	rs28473132	57707358	A/T	1e-06	0.023	[0.014,0.032]	FALSE	[R3HDM2]	0.011739
10	rs538548	57810104	C/T	1.04e-06	-0.023	[-0.032,-0.014]	FALSE	[R3HDM2]	0.000185
10	rs567895	57823192	C/T	1.04e-06	0.023	[0.014,0.032]	FALSE	[R3HDM2]	0.000177
10	rs7303542	57808191	C/T	1.09e-06	-0.023	[-0.032,-0.014]	FALSE	[R3HDM2]	0.000189
10	rs7966846	57653582	A/C	1.1e-06	0.022	[0.013,0.030]	FALSE	[R3HDM2]	0.036936
10	rs539603055	57803295	D/I	1.1e-06	0.024	[0.014,0.033]	FALSE	[R3HDM2]	0.000191
10	rs519452	57806855	A/G	1.15e-06	-0.023	[-0.032,-0.014]	FALSE	[R3HDM2]	0.000189
10	rs10876968	57644767	G/T	1.17e-06	0.022	[0.013,0.030]	FALSE	[R3HDM2]	0.043729
10	rs572198	57791986	C/T	1.31e-06	0.023	[0.013,0.032]	FALSE	[R3HDM2]	0.000192
10	rs7976512	57643686	A/G	1.4e-06	0.021	[0.013,0.030]	FALSE	[R3HDM2]	0.046048
10	rs3204635	57637593	A/G	1.52e-06	-0.021	[-0.030,-0.013]	FALSE	[R3HDM2]	0.04686
10	rs191923869	57753807	C/T	1.85e-06	0.022	[0.013,0.032]	FALSE	[R3HDM2]	0.000245
10	rs487722	57824165	G/T	2.8e-06	0.023	[0.013,0.033]	FALSE	[R3HDM2]	0.000177
10	rs2943693	57835965	C/T	2.82e-06	0.022	[0.013,0.031]	FALSE	[R3HDM2]	0.00017
10	rs9738646	57834911	G/T	2.99e-06	-0.022	[-0.031,-0.013]	FALSE	[R3HDM2]	0.000173
10	rs7297282	57835185	A/G	3e-06	-0.022	[-0.031,-0.013]	FALSE	[R3HDM2]	0.00017
10	rs2943691	57829917	C/T	3.2e-06	0.022	[0.013,0.031]	FALSE	[R3HDM2]	0.000176
10	rs386376649	57737548	D/I	3.83e-06	-0.021	[-0.030,-0.012]	FALSE	[R3HDM2]	0.000261
10	rs2943692	57836098	A/G	4.21e-06	0.022	[0.012,0.031]	FALSE	[R3HDM2]	0.00017
10	rs555614444	57778136	D/I	4.45e-06	0.022	[0.013,0.031]	FALSE	[R3HDM2]	0.000206
10	rs473465	57851182	A/G	4.78e-06	-0.021	[-0.031,-0.012]	TRUE	[R3HDM2]	0.000169
10	rs507562	57849768	C/G	6.31e-06	0.021	[0.012,0.030]	FALSE	[R3HDM2]	0.000169
10	rs481196	57826133	A/G	4.35e-05	0.016	[0.008,0.024]	FALSE	[R3HDM2]	0.000176
10	rs543410	57825370	C/T	4.69e-05	0.016	[0.008,0.024]	FALSE	[R3HDM2]	0.000176
10	rs58868663	57814945	D/I	5.03e-05	0.016	[0.008,0.024]	FALSE	[R3HDM2]	0.000183
10	rs11172211	57822799	C/G	6.49e-05	0.016	[0.008,0.024]	FALSE	[R3HDM2]	0.000177
10	rs12230111	57822616	A/G	6.68e-05	-0.016	[-0.024,-0.008]	FALSE	[R3HDM2]	0.000178
10	rs537588184	57797601	D/I	7.63e-05	0.016	[0.008,0.024]	FALSE	[R3HDM2]	0.000191
10	rs10783819	57667261	C/G	7.97e-05	-0.016	[-0.023,-0.008]	FALSE	[R3HDM2]	0.025595
10	rs7358684	57664161	A/G	8.03e-05	0.016	[0.008,0.023]	FALSE	[R3HDM2]	0.025811
10	rs537482	57810254	C/T	8.33e-05	-0.016	[-0.023,-0.008]	TRUE	[R3HDM2]	0.000185
10	rs492749	57781218	A/G	8.35e-05	-0.016	[-0.023,-0.008]	FALSE	[R3HDM2]	0.000197
10	rs10783818	57662563	C/T	8.43e-05	-0.016	[-0.023,-0.008]	FALSE	[R3HDM2]	0.026016
10	rs4108243	57779821	A/G	8.61e-05	0.016	[0.008,0.023]	FALSE	[R3HDM2]	0.0002
10	rs28504983	57821487	A/G	8.68e-05	-0.016	[-0.023,-0.008]	FALSE	[R3HDM2]	0.000179
10	rs4075325	57649840	C/T	8.82e-05	0.016	[0.008,0.023]	TRUE	[R3HDM2]	0.043219
10	rs1798710	57815922	C/G	8.92e-05	0.016	[0.008,0.023]	FALSE	[R3HDM2]	0.00018
10	rs10876978	57769533	A/G	8.97e-05	0.016	[0.008,0.023]	FALSE	[R3HDM2]	0.000207
10	rs703845	57847938	A/G	9.1e-05	-0.018	[-0.026,-0.009]	FALSE	[R3HDM2]	0.00017
10	rs148118140	57783965	D/I	9.2e-05	-0.016	[-0.024,-0.008]	FALSE	[R3HDM2]	0.000197
10	rs7132367	57815272	C/T	9.25e-05	0.015	[0.008,0.023]	FALSE	[R3HDM2]	0.000182
10	rs7488376	57822534	A/T	9.53e-05	0.017	[0.008,0.025]	FALSE	[R3HDM2]	0.000178
10	rs575153	57791625	A/G	0.0001	0.015	[0.008,0.023]	FALSE	[R3HDM2]	0.000194
10	rs11609986	57635059	A/G	0.000101	-0.015	[-0.023,-0.008]	FALSE	[R3HDM2]	0.047595
10	rs6581131	57652963	A/G	0.000101	-0.015	[-0.023,-0.008]	FALSE	[R3HDM2]	0.041615
10	rs4760306	57780240	A/C	0.000103	0.015	[0.008,0.023]	FALSE	[R3HDM2]	0.000199
10	rs10783820	57671303	A/C	0.000104	-0.015	[-0.023,-0.008]	FALSE	[R3HDM2]	0.025555
10	rs12310220	57684978	C/T	0.000105	0.015	[0.008,0.023]	FALSE	[R3HDM2]	0.020174
10	rs10747777	57694370	A/T	0.000105	-0.015	[-0.023,-0.008]	FALSE	[R3HDM2]	0.019853
10	rs6581134	57698688	C/T	0.000107	0.015	[0.008,0.023]	FALSE	[R3HDM2]	0.016181
10	rs4760228	57761103	A/C	0.000107	0.015	[0.008,0.023]	FALSE	[R3HDM2]	0.000217
10	rs491750	57791176	G/T	0.000107	0.015	[0.008,0.023]	FALSE	[R3HDM2]	0.000195
10	rs12580135	57759057	G/T	0.000108	-0.015	[-0.023,-0.008]	FALSE	[R3HDM2]	0.000218
10	rs6581135	57711511	A/G	0.00011	-0.015	[-0.023,-0.008]	FALSE	[R3HDM2]	0.007292
10	rs3923885	57634698	G/T	0.000111	-0.015	[-0.023,-0.008]	FALSE	[R3HDM2]	0.0584
10	rs7135142	57672913	A/G	0.000111	-0.015	[-0.023,-0.008]	FALSE	[R3HDM2]	0.024774
10	rs10747778	57694418	C/G	0.000112	0.015	[0.008,0.023]	FALSE	[R3HDM2]	0.019372
10	rs72180317	57803491	D/I	0.000112	-0.015	[-0.023,-0.008]	FALSE	[R3HDM2]	0.00019
10	rs7314266	57689688	A/G	0.000113	-0.015	[-0.023,-0.008]	FALSE	[R3HDM2]	0.02005
10	rs7977908	57696556	A/G	0.000114	0.015	[0.008,0.023]	FALSE	[R3HDM2]	0.018243
10	rs7298418	57697949	A/G	0.000114	0.015	[0.008,0.023]	FALSE	[R3HDM2]	0.017216
10	rs4760193	57705272	A/G	0.000116	-0.015	[-0.023,-0.008]	FALSE	[R3HDM2]	0.014432
10	rs4760356	57724941	C/T	0.000116	-0.015	[-0.023,-0.008]	FALSE	[R3HDM2]	0.000483
10	rs7309659	57739634	C/T	0.000116	-0.015	[-0.023,-0.008]	FALSE	[R3HDM2]	0.000259
10	rs512223	57762560	A/G	0.000116	-0.015	[-0.023,-0.008]	FALSE	[R3HDM2]	0.000212
10	rs7133939	57676255	A/T	0.000117	-0.015	[-0.023,-0.008]	FALSE	[R3HDM2]	0.023271
10	rs12296766	57684943	A/G	0.000117	0.015	[0.007,0.023]	FALSE	[R3HDM2]	0.020954
10	rs11172165	57721416	C/T	0.000117	0.015	[0.008,0.023]	FALSE	[R3HDM2]	0.005136
10	rs11172205	57806846	G/T	0.000118	-0.015	[-0.023,-0.008]	FALSE	[R3HDM2]	0.00019
10	rs550732747	57658024	D/I	0.00012	0.016	[0.008,0.024]	FALSE	[R3HDM2]	0.036377
10	rs4760192	57707800	C/T	0.00012	0.015	[0.007,0.023]	FALSE	[R3HDM2]	0.008279
10	rs6581136	57714459	C/G	0.00012	0.015	[0.007,0.023]	FALSE	[R3HDM2]	0.005291
10	rs7975347	57713658	A/C	0.000121	0.015	[0.007,0.023]	FALSE	[R3HDM2]	0.006852
10	rs11172160	57711214	C/G	0.000122	-0.015	[-0.023,-0.007]	FALSE	[R3HDM2]	0.00732
10	rs6581139	57747311	C/T	0.000123	-0.015	[-0.023,-0.007]	FALSE	[R3HDM2]	0.000251
10	rs36035875	57806092	D/I	0.000123	0.015	[0.007,0.023]	FALSE	[R3HDM2]	0.00019
10	rs4760357	57724274	C/G	0.000124	-0.015	[-0.023,-0.007]	FALSE	[R3HDM2]	0.003584
10	rs147527242	57821139	D/I	0.000124	-0.015	[-0.023,-0.007]	FALSE	[R3HDM2]	0.00018
10	rs4760348	57731009	A/G	0.000125	0.015	[0.007,0.023]	FALSE	[R3HDM2]	0.000285
10	rs10876977	57754599	A/G	0.000125	-0.015	[-0.023,-0.007]	FALSE	[R3HDM2]	0.000236
10	rs11172170	57736138	A/T	0.000126	-0.015	[-0.023,-0.007]	FALSE	[R3HDM2]	0.000261
10	rs10783823	57750783	C/G	0.000126	-0.015	[-0.023,-0.007]	FALSE	[R3HDM2]	0.000249
10	rs4760236	57761777	A/G	0.000126	0.015	[0.007,0.023]	FALSE	[R3HDM2]	0.000213
10	rs7398058	57728608	A/G	0.000127	-0.015	[-0.023,-0.007]	FALSE	[R3HDM2]	0.00033
10	rs7307059	57729889	C/T	0.000127	0.015	[0.007,0.023]	FALSE	[R3HDM2]	0.000322
10	rs10876976	57754503	G/T	0.000127	-0.015	[-0.023,-0.007]	FALSE	[R3HDM2]	0.000242
10	rs11172190	57766305	C/T	0.00013	-0.015	[-0.023,-0.007]	FALSE	[R3HDM2]	0.000211
10	rs10876981	57786897	C/T	0.000131	-0.015	[-0.023,-0.007]	FALSE	[R3HDM2]	0.000196
10	rs35032945	57714142	A/C	0.000132	-0.015	[-0.023,-0.007]	FALSE	[R3HDM2]	0.00565
10	rs4760308	57752177	C/T	0.000132	0.015	[0.007,0.023]	FALSE	[R3HDM2]	0.000248
10	rs11172191	57768295	A/T	0.000132	0.015	[0.007,0.023]	FALSE	[R3HDM2]	0.000208
10	rs7980310	57789960	C/T	0.000132	0.015	[0.007,0.023]	FALSE	[R3HDM2]	0.000196
10	rs11172169	57733539	A/G	0.000133	0.015	[0.007,0.023]	FALSE	[R3HDM2]	0.000271
10	rs73115999	57778221	C/T	0.000353	0.04	[0.018,0.062]	FALSE	[R3HDM2]	0.000201
11	rs200581586	23439722	D/I	6.8e-09	0.023	[0.015,0.031]	FALSE	[RP11-298I3.5]	0.082007
11	rs35041175	23411478	D/I	9.13e-09	0.024	[0.016,0.032]	FALSE	PRMT5--[]--HAUS4	0.06312
11	rs147087946	23444979	D/I	9.54e-09	0.023	[0.015,0.031]	FALSE	RP11-298I3.5--[]--AJUBA	0.058989
11	rs10146424	23438980	G/T	9.59e-09	-0.023	[-0.031,-0.015]	FALSE	[RP11-298I3.5]	0.0591
11	rs34664079	23439555	C/T	1.04e-08	-0.023	[-0.031,-0.015]	FALSE	[RP11-298I3.5]	0.054482
11	rs71418269	23445076	A/C	1.04e-08	-0.023	[-0.031,-0.015]	FALSE	RP11-298I3.5--[]--AJUBA	0.05425
11	rs2018545	23445115	A/G	1.08e-08	0.023	[0.015,0.031]	FALSE	RP11-298I3.5--[]--AJUBA	0.052578
11	rs10140304	23443514	A/C	1.11e-08	0.023	[0.015,0.031]	FALSE	RP11-298I3.5--[]--AJUBA	0.051161
11	rs941721	23443962	C/T	1.18e-08	-0.023	[-0.031,-0.015]	FALSE	RP11-298I3.5--[]--AJUBA	0.048059
11	rs6572891	23447341	A/G	1.46e-08	-0.023	[-0.031,-0.015]	FALSE	RP11-298I3.5--[]--AJUBA	0.039307
11	rs149888996	23441543	D/I	1.58e-08	0.023	[0.015,0.031]	FALSE	RP11-298I3.5--[]--AJUBA	0.036244
11	rs3811183	23452128	C/G	1.6e-08	0.023	[0.015,0.031]	FALSE	AJUBA[]-C14orf93	0.035857
11	rs6572878	23435333	C/T	1.66e-08	-0.023	[-0.031,-0.015]	FALSE	[RP11-298I3.5]	0.034555
11	rs59841088	23440049	A/G	1.8e-08	-0.023	[-0.031,-0.015]	FALSE	[RP11-298I3.5]	0.032065
11	rs8009811	23450144	G/T	1.95e-08	0.023	[0.015,0.031]	FALSE	RP11-298I3.5--[]--AJUBA	0.029601
11	rs941724	23448868	C/T	2.09e-08	-0.023	[-0.031,-0.015]	FALSE	RP11-298I3.5--[]--AJUBA	0.027706
11	rs1951121	23429729	G/T	2.33e-08	-0.023	[-0.031,-0.015]	FALSE	[RP11-298I3.5]	0.025078
11	rs8012568	23452884	C/T	2.95e-08	-0.022	[-0.030,-0.014]	FALSE	AJUBA-[]-C14orf93	0.019743
11	rs8010804	23396480	G/T	4.11e-08	0.023	[0.015,0.031]	FALSE	[PRMT5]	0.014783
11	rs71115587	23384706	D/I	4.48e-08	0.023	[0.015,0.031]	FALSE	[RBM23]	0.013584
11	rs55898715	23387609	A/T	4.91e-08	0.023	[0.014,0.031]	FALSE	[RBM23]	0.01231
11	rs150084572	23387607	D/I	4.92e-08	-0.023	[-0.031,-0.014]	FALSE	[RBM23]	0.012298
11	rs144411999	23391533	D/I	5.35e-08	-0.022	[-0.030,-0.014]	FALSE	[PRMT5]	0.011309
11	rs10632974	23386769	D/I	5.48e-08	-0.022	[-0.030,-0.014]	FALSE	[RBM23]	0.011051
11	rs10585401	23388795	D/I	5.61e-08	0.022	[0.014,0.030]	FALSE	RBM23[]PRMT5	0.010816
11	rs17525699	23399097	D/I	5.78e-08	0.022	[0.014,0.030]	FALSE	PRMT5--[]--HAUS4	0.010486
11	rs147925144	23394376	D/I	5.96e-08	0.022	[0.014,0.031]	FALSE	[PRMT5]	0.010233
11	rs11292509	23401404	D/I	6.79e-08	0.022	[0.014,0.030]	FALSE	PRMT5--[]--HAUS4	0.008958
11	rs10137343	23382640	A/T	7.02e-08	-0.022	[-0.030,-0.014]	FALSE	[RBM23]	0.008718
11	rs35046415	23405450	D/I	8.22e-08	0.023	[0.014,0.031]	FALSE	PRMT5--[]--HAUS4	0.007664
11	rs11382593	23385649	D/I	8.92e-08	-0.022	[-0.031,-0.014]	FALSE	[RBM23]	0.007031
11	rs34019008	23403666	D/I	9.18e-08	-0.022	[-0.030,-0.014]	FALSE	PRMT5--[]--HAUS4	0.006772
11	rs1923	23441179	A/G	9.43e-08	-0.021	[-0.029,-0.014]	FALSE	RP11-298I3.5--[]--AJUBA	0.006362
11	rs28600251	23461583	A/G	9.88e-08	0.021	[0.014,0.029]	FALSE	[C14orf93]	0.0061
11	rs55894132	23408837	C/G	9.99e-08	-0.022	[-0.030,-0.014]	FALSE	PRMT5--[]--HAUS4	0.006148
11	rs11629120	23458457	C/T	1.1e-07	-0.021	[-0.029,-0.013]	FALSE	[C14orf93]	0.005514
11	rs76481611	23414104	C/T	1.33e-07	-0.021	[-0.029,-0.013]	FALSE	PRMT5--[]--HAUS4	0.004603
11	rs1043675	23456315	C/T	1.55e-07	-0.021	[-0.029,-0.013]	FALSE	[C14orf93]	0.003979
11	rs5807195	23405771	D/I	1.88e-07	-0.021	[-0.029,-0.013]	FALSE	PRMT5--[]--HAUS4	0.0033
11	rs544427022	23409171	D/I	2.05e-07	-0.021	[-0.029,-0.013]	FALSE	PRMT5--[]--HAUS4	0.003083
11	rs4982708	23391086	A/G	2.26e-07	0.021	[0.013,0.029]	FALSE	[PRMT5]	0.002772
12	rs3020805	28618071	C/G	6.5e-10	0.03	[0.020,0.039]	FALSE	[SULT1A1]	0.000727
12	rs3020806	28618065	A/T	6.53e-10	0.03	[0.020,0.039]	FALSE	[SULT1A1]	0.000787
12	rs2925623	28618446	C/T	6.73e-10	-0.03	[-0.039,-0.020]	FALSE	[SULT1A1]	0.000723
12	rs1126446	28619920	A/G	7.95e-10	0.03	[0.021,0.040]	TRUE	[SULT1A1]	0.000544
12	rs375054850	28618969	D/I	8.21e-10	-0.03	[-0.039,-0.020]	FALSE	[SULT1A1]	0.000686
12	rs2925628	28618933	C/T	9.7e-10	-0.03	[-0.039,-0.020]	FALSE	[SULT1A1]	0.000699
12	rs4788064	28619003	G/T	1.09e-09	0.029	[0.020,0.039]	FALSE	[SULT1A1]	0.000602
12	rs9282864	28617308	A/G	1.12e-09	0.029	[0.020,0.038]	FALSE	[SULT1A1]	0.00346
12	rs4149389	28618011	A/G	1.16e-09	-0.029	[-0.039,-0.020]	FALSE	[SULT1A1]	0.000805
12	rs4149393	28617595	A/G	1.22e-09	0.029	[0.020,0.038]	FALSE	[SULT1A1]	0.001618
12	rs74459546	28617888	C/T	1.5e-09	0.029	[0.020,0.039]	FALSE	[SULT1A1]	0.000949
12	rs4149390	28617974	G/T	1.5e-09	-0.029	[-0.039,-0.020]	FALSE	[SULT1A1]	0.000896
12	rs143299878	28617930	D/I	1.53e-09	0.029	[0.020,0.039]	FALSE	[SULT1A1]	0.000921
12	rs56091264	28619179	A/G	1.84e-09	0.03	[0.020,0.040]	FALSE	[SULT1A1]	0.000555
12	rs79533802	28617794	C/T	2.08e-09	-0.029	[-0.038,-0.019]	FALSE	[SULT1A1]	0.001116
12	rs56305122	28619180	C/T	2.16e-09	0.03	[0.020,0.040]	FALSE	[SULT1A1]	0.000552
12	rs371902330	28616516	D/I	3.79e-09	0.029	[0.019,0.038]	FALSE	[SULT1A1]	0.004781
12	rs1690405	28620311	C/G	3.93e-09	0.03	[0.020,0.040]	FALSE	[SULT1A1]	0.000542
12	rs56169261	28619178	A/G	6.27e-09	-0.029	[-0.039,-0.019]	FALSE	[SULT1A1]	0.000583
12	rs41278162	28617361	A/G	7.33e-09	-0.029	[-0.038,-0.019]	FALSE	[SULT1A1]	0.001731
12	rs375498320	28621573	D/I	1.4e-08	-0.029	[-0.039,-0.019]	FALSE	[SULT1A1]	0.000537
12	rs151181	28490517	C/T	1.63e-08	-0.024	[-0.033,-0.016]	FALSE	CLN3,RP11--[]--435I10.4	0.075084
12	rs556407806	28863597	D/I	3.76e-08	-0.027	[-0.036,-0.017]	FALSE	[SH2B1]	0.0003
12	rs7359397	28885659	C/T	3.78e-08	0.025	[0.016,0.034]	FALSE	SH2B1[]-ATP2A1	0.000269
12	rs181206	28513403	A/G	5.48e-08	0.024	[0.016,0.033]	TRUE	[IL27]	0.071461
12	rs577756912	28875215	D/I	6.24e-08	-0.023	[-0.032,-0.015]	FALSE	[SH2B1]	0.000271
12	rs113113152	28515909	D/I	6.58e-08	-0.023	[-0.032,-0.015]	FALSE	[IL27]	0.061526
12	rs199943670	28817787	A/G	6.65e-08	0.024	[0.015,0.033]	FALSE	NPIPB9--[]-ATXN2L	0.000535
12	rs13331170	28561982	C/T	6.91e-08	-0.022	[-0.030,-0.014]	FALSE	IL27--[]-NUPR7	0.016288
12	rs542594336	28529461	D/I	7.21e-08	0.022	[0.014,0.030]	FALSE	[IL27]	0.052185
12	rs7191618	28565667	C/G	7.68e-08	0.022	[0.014,0.030]	FALSE	[SULT1A1]	0.010303
12	rs3859172	28566158	G/T	7.73e-08	0.022	[0.014,0.030]	FALSE	[SULT1A1]	0.008699
12	rs9926245	28555706	A/T	8e-08	-0.022	[-0.030,-0.014]	FALSE	IL27--[]-NUPR6	0.016343
12	rs369989480	28836378	D/I	8.66e-08	0.023	[0.015,0.031]	FALSE	[ATXN2L]	0.000344
12	rs201131521	28834255	D/I	9.45e-08	-0.022	[-0.030,-0.014]	FALSE	[ATXN2L]	0.000355
12	rs8046271	28541394	C/T	1.01e-07	-0.021	[-0.029,-0.013]	FALSE	IL27--[]-NUPR2	0.039184
12	rs144388138	28541408	D/I	1.03e-07	-0.021	[-0.029,-0.013]	FALSE	IL27--[]-NUPR3	0.033636
12	rs8061590	28895130	A/G	1.03e-07	0.022	[0.014,0.030]	FALSE	[ATP2A1]	0.000261
12	rs62034324	28536762	C/T	1.04e-07	-0.021	[-0.029,-0.013]	FALSE	IL27--[]-NUPR1	0.048151
12	rs62034326	28539293	A/G	1.04e-07	0.021	[0.013,0.029]	FALSE	IL27--[]-NUPR1	0.039851
12	rs4788084	28539848	C/T	1.04e-07	0.021	[0.013,0.029]	FALSE	IL27--[]-NUPR1	0.039581
12	rs437564	28818037	C/T	1.07e-07	0.024	[0.015,0.032]	FALSE	NPIPB9--[]-ATXN2L	0.000534
12	rs2726036	28347140	A/C	1.1e-07	0.022	[0.014,0.030]	FALSE	[CLN3,RP11-435I10.4]	0.089112
12	rs12446550	28543381	A/G	1.12e-07	-0.021	[-0.029,-0.013]	FALSE	IL27--[]-NUPR4	0.028896
12	rs373417947	28823631	D/I	1.12e-07	-0.022	[-0.030,-0.014]	FALSE	NPIPB9--[]-ATXN2L	0.000501
12	rs187668816	28829117	A/G	1.17e-07	-0.022	[-0.030,-0.014]	FALSE	NPIPB9--[]-ATXN2L	0.000361
12	rs200928817	28823041	D/I	1.19e-07	-0.022	[-0.030,-0.014]	FALSE	NPIPB9--[]-ATXN2L	0.000529
12	rs113623515	28530712	D/I	1.31e-07	-0.021	[-0.029,-0.013]	FALSE	[IL27]	0.051258
12	rs12928404	28847246	C/T	1.34e-07	-0.022	[-0.030,-0.014]	FALSE	[ATXN2L]	0.000319
12	rs7187776	28857645	A/G	1.35e-07	0.022	[0.014,0.030]	FALSE	[TUFM]	0.000316
12	rs148099387	28851377	D/I	1.41e-07	0.021	[0.013,0.029]	FALSE	[TUFM]	0.000317
12	rs147684209	28867061	C/T	1.44e-07	-0.021	[-0.029,-0.013]	FALSE	[SH2B1]	0.000292
12	rs11863370	28879484	A/G	1.5e-07	0.022	[0.014,0.030]	FALSE	[SH2B1]	0.00027
12	rs530400799	28426642	A/G	1.51e-07	-0.03	[-0.042,-0.019]	FALSE	[CLN3,RP11-435I10.4]	0.086609
12	rs138267369	28862888	D/I	1.56e-07	-0.021	[-0.029,-0.013]	FALSE	[SH2B1]	0.000309
12	rs141681863	28845028	D/I	1.57e-07	-0.021	[-0.029,-0.013]	FALSE	[ATXN2L]	0.000323
12	rs149808056:TG	28835680	D/I	1.62e-07	0.021	[0.013,0.029]	FALSE	[ATXN2L]	0.00035
12	rs26528	28517709	C/T	1.65e-07	-0.022	[-0.030,-0.014]	FALSE	[IL27]	0.054314
12	rs12325278	28848818	A/G	1.65e-07	0.022	[0.013,0.030]	FALSE	ATXN2L[]-TUFM	0.000317
12	rs62037371	28890131	A/C	1.66e-07	-0.022	[-0.030,-0.013]	FALSE	SH2B1[]-ATP2A3	0.000268
12	rs113079736	28860183	A/G	1.7e-07	-0.022	[-0.030,-0.013]	FALSE	[SH2B1]	0.000313
12	rs62036617	28827498	C/T	1.71e-07	-0.022	[-0.030,-0.014]	FALSE	NPIPB9--[]-ATXN2L	0.000366
12	rs62036618	28828834	A/C	1.72e-07	0.022	[0.014,0.030]	FALSE	NPIPB9--[]-ATXN2L	0.000364
12	rs8055138	28891465	C/T	1.72e-07	0.021	[0.013,0.030]	FALSE	[ATP2A1]	0.000267
12	rs11641216	28893532	A/G	1.74e-07	0.021	[0.013,0.030]	FALSE	[ATP2A1]	0.000264
12	rs2008514	28825605	A/G	1.79e-07	-0.022	[-0.030,-0.013]	FALSE	NPIPB9--[]-ATXN2L	0.000432
12	rs7498603	28882424	C/T	1.79e-07	-0.021	[-0.030,-0.013]	FALSE	[SH2B1]	0.00027
12	rs62037367	28874547	C/G	1.81e-07	0.021	[0.013,0.030]	FALSE	[SH2B1]	0.000274
12	rs11860513	28825420	C/T	1.82e-07	0.022	[0.013,0.030]	FALSE	NPIPB9--[]-ATXN2L	0.000434
12	rs1987472	28825777	C/T	1.82e-07	0.022	[0.013,0.030]	FALSE	NPIPB9--[]-ATXN2L	0.000427
12	rs1987471	28825866	G/T	1.82e-07	-0.022	[-0.030,-0.013]	FALSE	NPIPB9--[]-ATXN2L	0.000404
12	rs11859512	28871853	C/T	1.83e-07	0.021	[0.013,0.030]	FALSE	[SH2B1]	0.000287
12	rs7198606	28875122	G/T	1.83e-07	-0.021	[-0.029,-0.013]	FALSE	[SH2B1]	0.000271
12	rs11861132	28871860	A/G	1.85e-07	0.021	[0.013,0.030]	FALSE	[SH2B1]	0.000281
12	rs11861174	28871989	A/G	1.85e-07	0.021	[0.013,0.030]	FALSE	[SH2B1]	0.000281
12	rs6565229	28872598	C/T	1.85e-07	-0.021	[-0.030,-0.013]	FALSE	[SH2B1]	0.000277
12	rs11864750	28875204	A/T	1.85e-07	0.021	[0.013,0.030]	FALSE	[SH2B1]	0.000271
12	rs7193733	28875482	A/G	1.85e-07	0.021	[0.013,0.030]	FALSE	[SH2B1]	0.000271
12	rs8055982	28881202	A/C	1.85e-07	0.021	[0.013,0.030]	FALSE	[SH2B1]	0.00027
12	rs11864107	28885931	C/T	1.85e-07	-0.021	[-0.029,-0.013]	FALSE	SH2B1[]-ATP2A2	0.000269
12	rs113029997	28825100	C/T	1.87e-07	-0.022	[-0.030,-0.013]	FALSE	NPIPB9--[]-ATXN2L	0.000484
12	rs56404918	28846840	G/T	1.87e-07	-0.021	[-0.030,-0.013]	FALSE	[ATXN2L]	0.000323
12	rs56186137	28825953	A/G	1.89e-07	0.022	[0.013,0.030]	FALSE	NPIPB9--[]-ATXN2L	0.000397
12	rs62036616	28826307	A/G	1.89e-07	0.022	[0.013,0.030]	FALSE	NPIPB9--[]-ATXN2L	0.000389
12	rs55719896	28846866	A/G	1.9e-07	-0.021	[-0.030,-0.013]	FALSE	[ATXN2L]	0.000323
12	rs142724574	28551871	D/I	1.91e-07	0.022	[0.014,0.030]	FALSE	IL27--[]-NUPR5	0.028717
12	rs200618724	28833230	D/I	1.93e-07	-0.022	[-0.030,-0.014]	FALSE	[ATXN2L]	0.000357
12	rs12325014	28860237	C/G	1.94e-07	0.021	[0.013,0.029]	FALSE	[SH2B1]	0.000313
12	rs62036614	28824685	C/T	1.97e-07	-0.022	[-0.030,-0.013]	FALSE	NPIPB9--[]-ATXN2L	0.000487
12	rs2726032	28338043	C/T	1.99e-07	-0.022	[-0.030,-0.013]	FALSE	[CLN3,RP11-435I10.4]	0.089508
12	rs7498555	28893571	C/T	2e-07	-0.021	[-0.029,-0.013]	FALSE	[ATP2A1]	0.000262
12	rs56358680	28843118	A/G	2.01e-07	0.021	[0.013,0.029]	FALSE	[ATXN2L]	0.000336
12	rs55991577	28843025	C/T	2.03e-07	0.021	[0.013,0.029]	FALSE	[ATXN2L]	0.00034
12	rs62036626	28844284	A/G	2.03e-07	0.021	[0.013,0.029]	FALSE	[ATXN2L]	0.000328
12	rs62036657	28844365	A/G	2.03e-07	-0.021	[-0.029,-0.013]	FALSE	[ATXN2L]	0.000326
12	rs62037369	28883841	C/T	2.03e-07	0.021	[0.013,0.029]	FALSE	[SH2B1]	0.000269
12	rs55830740	28847149	C/G	2.04e-07	-0.021	[-0.029,-0.013]	FALSE	[ATXN2L]	0.00032
12	rs12444171	28845251	A/G	2.05e-07	-0.021	[-0.029,-0.013]	FALSE	[ATXN2L]	0.000323
12	rs7499337	28872354	C/G	2.09e-07	-0.021	[-0.029,-0.013]	FALSE	[SH2B1]	0.000277
12	rs62037366	28871657	A/C	2.1e-07	-0.021	[-0.029,-0.013]	FALSE	[SH2B1]	0.000288
12	rs11150609	28870596	A/G	2.13e-07	0.021	[0.013,0.029]	FALSE	[SH2B1]	0.000289
12	rs62036613	28823097	A/G	2.14e-07	0.021	[0.013,0.030]	FALSE	NPIPB9--[]-ATXN2L	0.000521
12	rs78613234	28839425	C/T	2.15e-07	-0.021	[-0.029,-0.013]	FALSE	[ATXN2L]	0.000343
12	rs28403629	28854769	A/G	2.17e-07	0.021	[0.013,0.029]	FALSE	[TUFM]	0.000316
12	rs4788099	28855727	A/G	2.17e-07	0.021	[0.013,0.029]	FALSE	[TUFM]	0.000316
12	rs9972768	28861734	A/C	2.17e-07	0.021	[0.013,0.029]	FALSE	[SH2B1]	0.000313
12	rs9972693	28859802	A/G	2.18e-07	0.021	[0.013,0.029]	FALSE	[TUFM]	0.000315
12	rs56040780	28861881	C/T	2.18e-07	0.021	[0.013,0.029]	FALSE	[SH2B1]	0.000309
12	rs72793815	28863451	A/G	2.18e-07	-0.021	[-0.029,-0.013]	FALSE	[SH2B1]	0.000302
12	rs4788101	28867804	C/T	2.18e-07	0.021	[0.013,0.029]	FALSE	[SH2B1]	0.00029
12	rs3088215	28853996	A/C	2.19e-07	0.021	[0.013,0.029]	TRUE	[TUFM]	0.000316
12	rs61737565	28855522	C/G	2.19e-07	-0.021	[-0.029,-0.013]	FALSE	[TUFM]	0.000316
12	rs4788100	28864673	C/T	2.19e-07	-0.021	[-0.029,-0.013]	FALSE	[SH2B1]	0.000297
12	rs62037363	28865042	C/T	2.2e-07	-0.021	[-0.029,-0.013]	FALSE	[SH2B1]	0.000293
12	rs12325113	28848668	C/T	2.21e-07	-0.021	[-0.029,-0.013]	FALSE	ATXN2L[]-TUFM	0.000317
12	rs62036624	28839930	G/T	2.23e-07	0.021	[0.013,0.029]	FALSE	[ATXN2L]	0.000342
12	rs12448902	28871191	C/G	2.26e-07	0.021	[0.013,0.029]	FALSE	[SH2B1]	0.000289
12	rs62037364	28868695	A/G	2.27e-07	-0.021	[-0.029,-0.013]	FALSE	[SH2B1]	0.00029
13	rs534456728	30024002	D/I	5.89e-08	-0.022	[-0.030,-0.014]	FALSE	DOC2A--[]--C16orf92	0.1108
13	rs142032045	30029600	D/I	1.13e-07	0.022	[0.014,0.031]	FALSE	DOC2A--[]--C16orf92	0.061338
13	rs12921753	30018720	C/T	1.25e-07	0.021	[0.013,0.029]	FALSE	[DOC2A]	0.05254
13	rs12598856	30029548	C/T	1.55e-07	0.021	[0.013,0.029]	FALSE	DOC2A--[]--C16orf92	0.043186
13	rs35467921	30048553	C/T	1.55e-07	0.021	[0.013,0.029]	FALSE	FAM57B--[]--ALDOA	0.043383
13	rs11649274	30026469	A/G	1.62e-07	-0.021	[-0.029,-0.013]	FALSE	DOC2A--[]--C16orf92	0.041443
13	rs3814877	30042677	G/T	1.68e-07	0.021	[0.013,0.029]	FALSE	FAM57B--[]--ALDOA	0.040088
13	rs4788218	30055750	C/T	1.7e-07	-0.021	[-0.029,-0.013]	FALSE	FAM57B--[]--ALDOA	0.039896
13	rs12444108	30027694	A/G	1.8e-07	-0.021	[-0.029,-0.013]	FALSE	DOC2A--[]--C16orf92	0.037323
13	rs12325400	30023786	C/G	1.97e-07	0.021	[0.013,0.029]	FALSE	DOC2A--[]--C16orf92	0.03428
13	rs11642430	30045789	C/G	1.99e-07	0.021	[0.013,0.029]	FALSE	FAM57B--[]--ALDOA	0.034097
13	rs11642612	30030195	A/C	2.1e-07	0.021	[0.013,0.029]	FALSE	DOC2A--[]--C16orf92	0.031821
13	rs12935701	30026748	C/T	2.15e-07	0.021	[0.013,0.029]	FALSE	DOC2A--[]--C16orf92	0.031395
13	rs11150581	30030699	C/T	2.27e-07	-0.021	[-0.029,-0.013]	FALSE	DOC2A--[]--C16orf92	0.02982
13	rs35105141	30057148	C/T	2.76e-07	0.021	[0.013,0.029]	FALSE	FAM57B--[]--ALDOA	0.024928
13	rs1140239	30021402	C/T	3.34e-07	0.02	[0.013,0.028]	TRUE	[DOC2A]	0.020312
13	rs9939774	30068354	C/T	3.49e-07	0.021	[0.013,0.029]	FALSE	[ALDOA]	0.019881
13	rs201884359	30093386	D/I	4.77e-07	-0.023	[-0.031,-0.014]	FALSE	[PPP4C]	0.016191
13	rs34855001	30066333	D/I	5.15e-07	-0.022	[-0.030,-0.013]	FALSE	[ALDOA]	0.014572
13	rs10581333	30067538	D/I	5.57e-07	-0.022	[-0.030,-0.013]	FALSE	[ALDOA]	0.013511
13	rs8054556	29958216	A/G	6.74e-07	-0.02	[-0.028,-0.012]	FALSE	KCTD13--[]--TMEM219	0.010371
13	rs3833842	30098190	D/I	8.23e-07	-0.022	[-0.030,-0.013]	FALSE	[TBX6]	0.009392
13	rs772196439	30098195	D/I	8.92e-07	-0.026	[-0.037,-0.016]	FALSE	[TBX6]	0.010589
13	rs775650641	29964970	D/I	9.05e-07	0.02	[0.012,0.028]	FALSE	KCTD13--[]-TMEM219	0.007846
13	rs3814883	29994922	C/T	9.45e-07	0.02	[0.012,0.028]	FALSE	[TAOK2]	0.007514
13	rs12934406	29982566	C/T	1.01e-06	0.02	[0.012,0.027]	FALSE	[TMEM219]	0.006976
13	rs12445982	29982484	A/G	1.05e-06	-0.019	[-0.027,-0.012]	FALSE	[TMEM219]	0.006744
13	rs8056535	29960468	A/G	1.16e-06	-0.02	[-0.027,-0.012]	FALSE	KCTD13--[]--TMEM219	0.006146
13	rs113399296	29969869	D/I	1.16e-06	-0.02	[-0.028,-0.012]	FALSE	KCTD13--[]-TMEM219	0.006196
13	rs4788195	29960593	C/T	1.18e-06	-0.02	[-0.027,-0.012]	FALSE	KCTD13--[]--TMEM219	0.006069
13	rs4283241	29988349	A/G	1.29e-06	-0.019	[-0.027,-0.012]	FALSE	[TAOK2]	0.005521
13	rs7190185	29962352	A/G	1.31e-06	0.019	[0.012,0.027]	FALSE	KCTD13--[]--TMEM219	0.00546
13	rs12918652	29964357	C/T	1.41e-06	-0.019	[-0.027,-0.012]	FALSE	KCTD13--[]-TMEM219	0.005083
13	rs11646127	29966277	C/G	1.41e-06	-0.019	[-0.027,-0.012]	FALSE	KCTD13--[]-TMEM219	0.005097
13	rs7204797	29968015	C/T	1.41e-06	0.019	[0.012,0.027]	FALSE	KCTD13--[]-TMEM219	0.005102
13	rs10871451	29986205	C/G	1.41e-06	0.019	[0.011,0.027]	FALSE	[TAOK2]	0.005091
13	rs4787486	29977562	A/T	1.42e-06	0.019	[0.012,0.027]	FALSE	[TMEM219]	0.005063
13	rs4788202	29978003	C/T	1.43e-06	0.019	[0.012,0.027]	FALSE	[TMEM219]	0.005029
13	rs9932196	29983119	G/T	1.46e-06	0.019	[0.011,0.027]	FALSE	[TMEM219]	0.004908
13	rs4788196	29967434	A/G	1.48e-06	0.019	[0.011,0.027]	FALSE	KCTD13--[]-TMEM219	0.004855
13	rs9932702	29982961	C/T	1.55e-06	0.019	[0.011,0.027]	FALSE	[TMEM219]	0.004638
13	rs4788197	29970834	A/G	1.58e-06	-0.019	[-0.027,-0.011]	FALSE	KCTD13--[]-TMEM219	0.004568
13	rs9925102	29983148	C/T	1.58e-06	-0.019	[-0.027,-0.011]	FALSE	[TMEM219]	0.004541
13	rs4788200	29971265	G/T	1.59e-06	0.019	[0.011,0.027]	FALSE	KCTD13--[]-TMEM219	0.004553
13	rs4318227	29984839	C/G	1.59e-06	0.019	[0.011,0.027]	FALSE	TMEM219--[]--TAOK2	0.004529
13	rs6565173	29974167	A/G	1.61e-06	-0.019	[-0.027,-0.011]	FALSE	[TMEM219]	0.004486
13	rs4788204	29995218	A/G	1.61e-06	-0.019	[-0.027,-0.011]	FALSE	[TAOK2]	0.004453
13	rs7193532	29962802	A/G	1.66e-06	-0.019	[-0.027,-0.011]	FALSE	KCTD13--[]--TMEM219	0.004353
13	rs11150576	29965496	C/T	1.66e-06	0.019	[0.011,0.027]	FALSE	KCTD13--[]-TMEM219	0.004345
13	rs11150577	29986525	A/G	1.69e-06	-0.019	[-0.027,-0.011]	FALSE	[TAOK2]	0.004262
13	rs11901	29984070	C/G	1.71e-06	0.019	[0.011,0.027]	FALSE	[TMEM219]	0.004221
13	rs4788201	29972690	C/T	1.77e-06	0.019	[0.011,0.027]	FALSE	KCTD13--[]-TMEM219	0.0041
13	rs12921996	30011618	C/T	1.78e-06	0.019	[0.011,0.027]	FALSE	[INO80E]	0.004043
13	rs11642046	29993108	C/G	1.8e-06	0.019	[0.011,0.027]	FALSE	[TAOK2]	0.004002
13	rs3814884	29994736	A/T	1.9e-06	-0.019	[-0.027,-0.011]	FALSE	[TAOK2]	0.003805
13	rs4788198	29970835	C/T	1.92e-06	0.019	[0.011,0.027]	FALSE	KCTD13--[]-TMEM219	0.003849
13	rs11150579	30000330	G/T	1.98e-06	-0.019	[-0.027,-0.011]	FALSE	TAOK2--[]--HIRIP3	0.003642
13	rs4788210	30013674	C/G	1.98e-06	0.019	[0.011,0.027]	FALSE	[INO80E]	0.003649
13	rs3814881	30000901	A/G	2.02e-06	-0.019	[-0.027,-0.011]	FALSE	TAOK2--[]--HIRIP3	0.003572
13	rs11150580	30014564	C/T	2.02e-06	0.019	[0.011,0.027]	FALSE	[INO80E]	0.003578
13	rs3814880	30017895	C/T	2.03e-06	-0.019	[-0.027,-0.011]	FALSE	[DOC2A]	0.003556
13	rs3935873	30018500	C/T	2.04e-06	0.019	[0.011,0.027]	FALSE	[DOC2A]	0.003542
13	rs9925915	29993686	C/G	2.06e-06	-0.019	[-0.027,-0.011]	FALSE	[TAOK2]	0.003506
13	rs4787489	29995880	A/G	2.06e-06	-0.019	[-0.027,-0.011]	FALSE	[TAOK2]	0.00352
13	rs9924686	30003076	A/G	2.1e-06	-0.019	[-0.027,-0.011]	FALSE	TAOK2--[]--HIRIP3	0.003449
13	rs4788209	30013266	C/T	2.1e-06	0.019	[0.011,0.027]	FALSE	[INO80E]	0.003442
13	rs560203961	30043964	D/I	2.78e-06	-0.021	[-0.030,-0.012]	FALSE	FAM57B--[]--ALDOA	0.002996
13	rs4583255	29988941	A/G	2.84e-06	0.018	[0.010,0.025]	FALSE	[TAOK2]	0.002463
13	rs4788203	29978827	A/G	3.5e-06	-0.019	[-0.027,-0.011]	FALSE	[TMEM219]	0.00216
13	rs541894691	29979064	C/T	5.5e-06	0.019	[0.011,0.027]	FALSE	[TMEM219]	0.001449
13	rs561292678	29976886	D/I	1.06e-05	-0.018	[-0.026,-0.010]	FALSE	[TMEM219]	0.000756
13	rs554034334	29972465	D/I	1.44e-05	0.018	[0.010,0.027]	FALSE	KCTD13--[]-TMEM219	0.000583
13	rs12919683	29943367	C/T	1.99e-05	-0.018	[-0.026,-0.010]	FALSE	KCTD13-[]--TMEM219	0.000414
13	rs4527039	29946945	C/T	2.05e-05	-0.017	[-0.025,-0.009]	FALSE	KCTD13-[]--TMEM219	0.000397
13	rs4402589	29954654	G/T	2.06e-05	-0.017	[-0.025,-0.009]	FALSE	KCTD13--[]--TMEM219	0.000394
13	rs11644809	29935505	A/G	2.12e-05	-0.018	[-0.026,-0.010]	FALSE	[KCTD13]	0.000397
13	rs8059619	29925445	C/T	2.2e-05	0.017	[0.009,0.025]	FALSE	[KCTD13]	0.000371
13	rs12716975	29950829	C/T	2.2e-05	0.017	[0.009,0.025]	FALSE	KCTD13--[]--TMEM219	0.000372
13	rs3924855	29954955	A/G	2.2e-05	0.017	[0.009,0.025]	FALSE	KCTD13--[]--TMEM219	0.00037
13	rs11150582	30034127	C/G	2.22e-05	-0.025	[-0.037,-0.014]	FALSE	DOC2A--[]--C16orf92	0.000535
13	rs4788190	29948401	A/G	2.55e-05	-0.017	[-0.025,-0.009]	FALSE	KCTD13--[]--TMEM219	0.000322
13	rs4609871	29932064	C/T	2.61e-05	0.017	[0.009,0.025]	FALSE	[KCTD13]	0.000315
13	rs536906899	30122181	D/I	2.61e-05	-0.019	[-0.027,-0.010]	FALSE	[GDPD3]	0.000343
13	rs11649612	29946670	C/T	2.75e-05	-0.017	[-0.025,-0.009]	FALSE	KCTD13-[]--TMEM219	0.0003
13	rs11642933	29946708	A/G	2.78e-05	-0.017	[-0.025,-0.009]	FALSE	KCTD13-[]--TMEM219	0.000297
13	rs12933498	29943459	A/C	2.97e-05	-0.017	[-0.025,-0.009]	FALSE	KCTD13-[]--TMEM219	0.000279
13	rs12716974	29944832	A/G	2.99e-05	-0.017	[-0.025,-0.009]	FALSE	KCTD13-[]--TMEM219	0.000278
13	rs35810240	30061245	D/I	3.39e-05	-0.021	[-0.030,-0.011]	FALSE	FAM57B--[]--ALDOA	0.000301
14	rs57823886	14198018	A/G	1.94e-07	0.026	[0.016,0.036]	FALSE	NA	3.5e-05
14	rs55764924	14239043	A/T	4.57e-07	0.026	[0.016,0.036]	FALSE	[ASF1B]	3.3e-05
14	rs111624030	14252646	D/I	4.88e-05	-0.018	[-0.027,-0.010]	FALSE	[ASF1B]	3.3e-05
14	rs12463234	14162024	C/T	0.000172	-0.02	[-0.031,-0.010]	FALSE	[IL27RA]	6.8e-05
14	rs117241362	14421358	C/T	0.000224	0.14	[0.066,0.215]	FALSE	[ASF1B]	3e-05
14	rs10404921	14162347	C/G	0.000279	-0.017	[-0.026,-0.008]	FALSE	[IL27RA]	6.5e-05
14	rs74183053	14177828	C/T	0.000297	0.016	[0.007,0.024]	FALSE	PALM3--[]--EEF1DP1	4.7e-05
14	rs10404803	14161745	G/T	0.0003	0.017	[0.008,0.026]	FALSE	[IL27RA]	7e-05
14	rs35666756:CGGG	14184713	D/I	0.000326	-0.016	[-0.025,-0.007]	FALSE	[C19orf67]	4.3e-05
14	rs35791732	14004730	D/I	0.000355	0.017	[0.008,0.027]	FALSE	[C19orf57]	0.000368
14	rs2306192	14143016	A/G	0.000391	0.017	[0.008,0.026]	FALSE	[IL27RA]	9.7e-05
14	rs7255254	14185962	A/G	0.000393	0.015	[0.007,0.024]	FALSE	[C19orf67]	4e-05
14	rs3745456:G	14016833	A/G	0.00042	-0.017	[-0.027,-0.008]	FALSE	[C19orf57]	0.00024
14	rs74183052	14175226	C/T	0.000423	-0.015	[-0.024,-0.007]	FALSE	PALM3--[]--EEF1DP1	5.4e-05
14	rs146095643	14175887	C/T	0.000433	-0.016	[-0.025,-0.007]	FALSE	PALM3--[]--EEF1DP1	4.9e-05
14	rs142096538	14175889	A/C	0.000433	0.016	[0.007,0.025]	FALSE	PALM3--[]--EEF1DP1	4.8e-05
14	rs371616507	14175885	D/I	0.000434	0.016	[0.007,0.025]	FALSE	PALM3--[]--EEF1DP1	5e-05
14	rs376488846	14175890	D/I	0.000434	-0.016	[-0.025,-0.007]	FALSE	PALM3--[]--EEF1DP1	4.8e-05
14	rs3745457	14016774	A/G	0.000448	0.017	[0.008,0.027]	FALSE	[C19orf57]	0.00024
14	rs7256164	14019334	C/T	0.00045	0.017	[0.008,0.027]	FALSE	[CC2D1A]	0.000237
14	rs10405523	14038102	A/G	0.000461	0.019	[0.008,0.029]	FALSE	[CC2D1A]	0.000193
14	rs34679323	14001516	A/C	0.000484	0.017	[0.007,0.027]	FALSE	[C19orf57]	0.000397
14	rs10415602	14005618	A/G	0.000484	-0.017	[-0.027,-0.007]	FALSE	[C19orf57]	0.000358
14	rs10854127	14179876	C/T	0.000496	0.016	[0.007,0.024]	FALSE	PALM3--[]--EEF1DP1	4.6e-05
14	rs10415098	14007696	A/G	0.000499	0.017	[0.007,0.027]	FALSE	[C19orf57]	0.000325
14	rs10419382	14002931	C/T	0.000526	-0.017	[-0.026,-0.007]	FALSE	[C19orf57]	0.000375
14	rs10420565	14003127	A/G	0.000528	-0.017	[-0.026,-0.007]	FALSE	[C19orf57]	0.000375
14	rs8101878	14009517	A/C	0.000541	0.017	[0.007,0.026]	FALSE	[C19orf57]	0.000279
14	rs142796176	14176651	D/I	0.000546	0.015	[0.007,0.024]	FALSE	PALM3--[]--EEF1DP1	4.7e-05
14	rs28630982	14127409	A/G	0.000556	-0.017	[-0.027,-0.007]	FALSE	RFX1--[]--RLN3	0.000126
14	rs7252691	14128728	A/G	0.000563	-0.019	[-0.030,-0.008]	FALSE	RFX1--[]--RLN3	0.000109
14	rs8104649	14016213	C/T	0.000587	0.017	[0.007,0.026]	FALSE	[C19orf57]	0.000241
14	rs145838001	14175888	A/C	0.000634	0.015	[0.007,0.024]	FALSE	PALM3--[]--EEF1DP1	4.9e-05
14	rs6511900	14015936	A/G	0.000653	-0.017	[-0.026,-0.007]	FALSE	[C19orf57]	0.000242
14	rs3803892	14000170	C/T	0.000671	0.016	[0.007,0.025]	FALSE	[C19orf57]	0.000436
14	rs10412117	14127142	C/T	0.00068	-0.016	[-0.025,-0.007]	FALSE	RFX1--[]--RLN3	0.000128
14	rs575433126	14002884	D/I	0.000684	-0.016	[-0.026,-0.007]	FALSE	[C19orf57]	0.000394
14	rs10424261	14161072	C/T	0.000693	0.016	[0.007,0.025]	FALSE	[IL27RA]	7e-05
14	rs7256820	14011910	C/T	0.000697	-0.017	[-0.026,-0.007]	FALSE	[C19orf57]	0.000263
14	rs34994668	14003419	G/T	0.000705	0.017	[0.007,0.026]	FALSE	[C19orf57]	0.000375
14	rs8112868	14016188	A/G	0.000718	-0.016	[-0.026,-0.007]	FALSE	[C19orf57]	0.000242
14	rs10417814	14002905	A/G	0.000722	0.016	[0.007,0.026]	FALSE	[C19orf57]	0.000378
14	rs11085875	14003896	C/T	0.000724	-0.016	[-0.026,-0.007]	FALSE	[C19orf57]	0.000375
14	rs2305775	14000870	C/T	0.000727	-0.016	[-0.026,-0.007]	TRUE	[C19orf57]	0.000419
14	rs10417145	14007507	A/T	0.000728	-0.016	[-0.026,-0.007]	FALSE	[C19orf57]	0.000331
14	rs139351176	14005338	D/I	0.000743	0.016	[0.007,0.025]	FALSE	[C19orf57]	0.000367
14	rs10415991	13998570	A/G	0.000745	-0.016	[-0.026,-0.007]	FALSE	[C19orf57]	0.002973
14	rs7246872	14007146	C/T	0.000747	0.016	[0.007,0.026]	FALSE	[C19orf57]	0.000339
14	rs4414603	13998664	A/C	0.000755	-0.016	[-0.026,-0.007]	FALSE	[C19orf57]	0.001077
14	rs2420167	13998831	A/G	0.000758	-0.016	[-0.026,-0.007]	FALSE	[C19orf57]	0.000983
14	rs571505725	14004349	D/I	0.000758	-0.016	[-0.025,-0.007]	FALSE	[C19orf57]	0.00037
14	rs877701	13999426	C/T	0.000759	0.016	[0.007,0.026]	FALSE	[C19orf57]	0.000517
14	rs2013999	13999740	C/G	0.000759	0.016	[0.007,0.026]	FALSE	[C19orf57]	0.000486
14	rs3803891	14000400	A/G	0.000759	-0.016	[-0.026,-0.007]	FALSE	[C19orf57]	0.000423
14	rs78154133	14153138	A/G	0.000762	-0.018	[-0.029,-0.008]	FALSE	[IL27RA]	8.3e-05
14	rs7258588	13999797	A/G	0.000763	-0.016	[-0.026,-0.007]	FALSE	[C19orf57]	0.000485
14	rs8100935	14009469	C/G	0.000765	0.016	[0.007,0.026]	FALSE	[C19orf57]	0.000302
14	rs146712091	14014417	D/I	0.000792	0.017	[0.007,0.026]	FALSE	[C19orf57]	0.000248
14	rs33994437	14008342	D/I	0.000806	-0.016	[-0.025,-0.007]	FALSE	[C19orf57]	0.000306
14	rs74824519	14150859	G/T	0.000818	0.018	[0.007,0.029]	FALSE	[IL27RA]	8.6e-05
14	rs10416541	13999190	C/T	0.000826	-0.016	[-0.026,-0.007]	FALSE	[C19orf57]	0.00058
14	rs1811526	14014212	A/G	0.000826	-0.016	[-0.026,-0.007]	FALSE	[C19orf57]	0.00025
14	rs77963374	14152275	A/C	0.00085	-0.018	[-0.028,-0.007]	FALSE	[IL27RA]	8.4e-05
14	rs150803264	14145457	C/G	0.000855	0.018	[0.007,0.029]	FALSE	[IL27RA]	9.4e-05
14	rs74181852	14177913	D/I	0.000858	-0.015	[-0.024,-0.006]	FALSE	PALM3--[]--EEF1DP1	4.7e-05
14	rs750580	14037768	C/T	0.000869	-0.018	[-0.028,-0.007]	FALSE	[CC2D1A]	0.000198
14	rs6511898	14015711	A/C	0.00088	0.016	[0.007,0.026]	TRUE	[C19orf57]	0.000242
14	rs6511899	14015815	C/T	0.000916	0.016	[0.007,0.026]	FALSE	[C19orf57]	0.000242
14	rs59015330	13998136	C/T	0.000918	-0.016	[-0.026,-0.007]	FALSE	[C19orf57]	0.650528
14	rs56025350	13998150	A/G	0.000919	0.016	[0.007,0.026]	FALSE	[C19orf57]	0.293697
14	rs61228126	13998167	C/T	0.000919	-0.016	[-0.026,-0.007]	FALSE	[C19orf57]	0.005316
14	rs773159463	14014418	D/I	0.000919	0.016	[0.007,0.026]	FALSE	[C19orf57]	0.000246
14	rs12460244	14146506	A/G	0.00094	0.018	[0.007,0.029]	FALSE	[IL27RA]	9e-05
14	rs142093330	14146263	A/G	0.000951	-0.018	[-0.029,-0.007]	FALSE	[IL27RA]	9.2e-05
14	rs12971500	14020573	C/T	0.00099	0.016	[0.007,0.026]	FALSE	[CC2D1A]	0.000225
14	rs34482561	14011187	A/G	0.00102	0.016	[0.006,0.026]	FALSE	[C19orf57]	0.000265
14	rs28395247	14011222	A/G	0.00102	-0.016	[-0.026,-0.006]	FALSE	[C19orf57]	0.000265
14	rs57755087	14020934	A/G	0.00102	0.016	[0.007,0.026]	FALSE	[CC2D1A]	0.000224
14	rs34492359	14013787	A/G	0.00103	0.016	[0.006,0.026]	FALSE	[C19orf57]	0.000252
14	rs12019	14072734	A/G	0.00103	0.016	[0.006,0.025]	TRUE	[RFX1]	0.000149
14	rs7247343	14135108	A/G	0.00103	0.017	[0.007,0.027]	FALSE	RFX1--[]--RLN3	0.000108
14	rs6511897	14012832	C/T	0.00104	-0.016	[-0.026,-0.006]	FALSE	[C19orf57]	0.000259
14	rs8103766	14013055	C/T	0.00104	0.016	[0.006,0.026]	FALSE	[C19orf57]	0.000254
14	rs6511905	14142616	C/G	0.00104	-0.016	[-0.025,-0.006]	FALSE	[IL27RA]	9.8e-05
14	rs8111004	14012165	A/G	0.00105	-0.016	[-0.026,-0.006]	FALSE	[C19orf57]	0.000262
14	rs8103895	14013168	C/T	0.00105	0.016	[0.006,0.026]	FALSE	[C19orf57]	0.000254
14	rs9676394	14013213	A/G	0.00106	0.016	[0.006,0.026]	FALSE	[C19orf57]	0.000253
14	rs4633842	14014501	A/T	0.00108	0.016	[0.006,0.025]	FALSE	[C19orf57]	0.000246
14	rs57338408	14155128	C/T	0.00115	-0.015	[-0.024,-0.006]	FALSE	[IL27RA]	8.1e-05
14	rs35666756:CG	14184713	D/I	0.00119	-0.014	[-0.023,-0.006]	FALSE	[C19orf67]	4.1e-05
14	rs143773877	14191695	D/I	0.00119	0.014	[0.006,0.023]	FALSE	[C19orf67]	3.8e-05
14	rs562131565	14017745	A/T	0.0012	0.13	[0.051,0.209]	FALSE	[C19orf57]	0.000237
14	rs73519631	14141271	A/C	0.00126	0.016	[0.006,0.025]	FALSE	[RLN3]	0.0001
14	rs4263049	14141480	A/G	0.00126	-0.016	[-0.025,-0.006]	FALSE	[RLN3]	0.0001
14	rs74181851	14173718	D/I	0.00126	0.014	[0.006,0.023]	FALSE	[IL27RA]	6.1e-05
14	rs111271889	14180999	A/G	0.00126	-0.014	[-0.022,-0.005]	FALSE	PALM3--[]--EEF1DP1	4.5e-05
14	rs187406295	14423311	A/G	0.00134	-0.116	[-0.186,-0.045]	FALSE	[ASF1B]	3e-05
14	rs35948318	14174017	D/I	0.00135	0.014	[0.006,0.023]	FALSE	PALM3--[]--EEF1DP1	5.7e-05
14	rs10422837	14158152	A/G	0.00139	-0.015	[-0.024,-0.006]	FALSE	[IL27RA]	7.1e-05
14	rs73519615	14127859	C/T	0.0014	0.017	[0.007,0.028]	FALSE	RFX1--[]--RLN3	0.000118
14	rs8109306	14128436	C/T	0.00144	0.017	[0.007,0.028]	FALSE	RFX1--[]--RLN3	0.00011
14	rs10422859	14190506	C/T	0.00145	0.014	[0.005,0.023]	FALSE	[C19orf67]	3.8e-05
14	rs7251796	14135656	C/T	0.00149	-0.017	[-0.027,-0.006]	FALSE	RFX1--[]--RLN3	0.000107
14	rs28475022	14137340	A/G	0.0015	-0.017	[-0.027,-0.006]	FALSE	RFX1--[]--RLN3	0.000106
14	rs6511908	14147263	G/T	0.00152	-0.015	[-0.024,-0.006]	FALSE	[IL27RA]	8.9e-05
14	rs7249702	14138212	A/G	0.00157	0.017	[0.006,0.027]	FALSE	RFX1--[]--RLN3	0.000102
14	rs11881500	14149814	C/T	0.00158	0.014	[0.005,0.023]	FALSE	[IL27RA]	8.7e-05
14	rs899170	14183577	C/G	0.00158	-0.013	[-0.022,-0.005]	FALSE	[C19orf67]	4.3e-05
14	rs6511912	14173983	C/T	0.0016	-0.014	[-0.022,-0.005]	FALSE	PALM3--[]--EEF1DP1	6e-05
14	rs35569385	14174471	C/T	0.00168	0.013	[0.005,0.022]	FALSE	PALM3--[]--EEF1DP1	5.6e-05
14	rs73508199	14174535	C/T	0.00172	0.013	[0.005,0.022]	FALSE	PALM3--[]--EEF1DP1	5.5e-05
14	rs7258963	14185226	C/T	0.00176	0.013	[0.005,0.022]	TRUE	[C19orf67]	4.1e-05
14	rs34438120	14187847	D/I	0.00179	-0.014	[-0.023,-0.005]	FALSE	[C19orf67]	3.9e-05
14	rs7507321	14127755	A/G	0.00187	0.016	[0.006,0.025]	FALSE	RFX1--[]--RLN3	0.00012
14	rs28564115	14033941	A/G	0.0019	-0.015	[-0.025,-0.006]	FALSE	[CC2D1A]	0.000204
14	rs7246718	14144190	C/T	0.00198	0.016	[0.006,0.027]	FALSE	[IL27RA]	9.5e-05
14	rs73508183	14152006	C/T	0.00198	-0.014	[-0.023,-0.005]	FALSE	[IL27RA]	8.4e-05
14	rs7507765	14127754	C/T	0.00204	0.015	[0.006,0.025]	FALSE	RFX1--[]--RLN3	0.00012
14	rs138817632	14179081	A/G	0.00208	-0.014	[-0.022,-0.005]	FALSE	PALM3--[]--EEF1DP1	4.7e-05
14	rs71170593	14189296	D/I	0.00208	-0.014	[-0.023,-0.005]	FALSE	[C19orf67]	3.9e-05
14	rs6511913	14195483	A/G	0.00239	0.013	[0.005,0.021]	FALSE	NA	3.6e-05
14	rs74933767	14049191	A/G	0.00244	0.017	[0.006,0.028]	FALSE	[CC2D1A]	0.000184
14	rs75389771	14165204	C/G	0.00245	-0.023	[-0.038,-0.008]	FALSE	[IL27RA]	6.3e-05
14	rs10425790	14140662	C/T	0.0025	-0.015	[-0.024,-0.005]	FALSE	[RLN3]	0.000101
14	rs113929985	14151850	G/T	0.00253	-0.017	[-0.027,-0.006]	FALSE	[IL27RA]	8.6e-05
14	rs79805695	14049143	C/G	0.0027	0.017	[0.006,0.028]	FALSE	[CC2D1A]	0.000185
14	rs2169764	14193735	A/G	0.00276	0.013	[0.004,0.021]	FALSE	NA	3.7e-05
14	rs35357458	14194458	A/C	0.00283	0.013	[0.004,0.021]	FALSE	NA	3.6e-05
14	rs116996409	14120577	C/T	0.00301	-0.046	[-0.076,-0.016]	FALSE	[RFX1]	0.00013
14	rs12460424	14129400	A/G	0.00355	0.017	[0.005,0.028]	FALSE	RFX1--[]--RLN3	0.000108
14	rs568320153:CAA	14016320	D/I	0.00373	-0.015	[-0.025,-0.005]	FALSE	[C19orf57]	0.000241
14	rs7247578	14138147	C/T	0.00377	-0.018	[-0.030,-0.006]	FALSE	RFX1--[]--RLN3	0.000103
14	rs8100676	14195892	A/C	0.00378	-0.011	[-0.019,-0.004]	FALSE	NA	3.6e-05
14	rs567614355	14178174	D/I	0.00395	0.013	[0.004,0.022]	FALSE	PALM3--[]--EEF1DP1	4.7e-05
14	rs561611001	14009964	D/I	0.00426	-0.016	[-0.026,-0.005]	FALSE	[C19orf57]	0.000265
14	rs12611223	14023630	C/T	0.00436	0.014	[0.004,0.024]	FALSE	[CC2D1A]	0.000221
14	rs8106192	14128151	G/T	0.00444	0.016	[0.005,0.027]	FALSE	RFX1--[]--RLN3	0.000115
14	rs186881054	14144304	A/T	0.00452	-0.12	[-0.203,-0.037]	FALSE	[IL27RA]	9.5e-05
14	rs1963954	14022824	A/G	0.00461	-0.014	[-0.024,-0.004]	FALSE	[CC2D1A]	0.000224
14	rs2305776	14029269	A/C	0.00466	-0.014	[-0.024,-0.004]	FALSE	[CC2D1A]	0.000219
14	rs10410239	14030689	C/T	0.0047	0.014	[0.004,0.024]	TRUE	[CC2D1A]	0.000205
14	rs9749328	14007463	A/G	0.00475	-0.031	[-0.052,-0.009]	FALSE	[C19orf57]	0.000331
14	rs62122097	14002025	C/T	0.00502	-0.028	[-0.047,-0.008]	FALSE	[C19orf57]	0.000395
14	rs2306190	14162676	A/C	0.0051	-0.011	[-0.019,-0.003]	FALSE	[IL27RA]	6.4e-05
14	rs568352165	13998583	D/I	0.00514	-0.015	[-0.026,-0.005]	FALSE	[C19orf57]	0.001198
14	rs74815106	14140463	A/G	0.00527	-0.016	[-0.027,-0.005]	FALSE	RFX1--[]--RLN3	0.000102
14	rs78161395	14141666	G/T	0.00548	-0.016	[-0.027,-0.005]	FALSE	[RLN3]	9.9e-05
14	rs8106190	14128347	A/C	0.00553	-0.016	[-0.027,-0.005]	FALSE	RFX1--[]--RLN3	0.000113
14	rs6511907	14146060	C/T	0.00646	0.014	[0.004,0.024]	FALSE	[IL27RA]	9.3e-05
14	rs118005906	14067171	A/G	0.00652	0.036	[0.010,0.063]	FALSE	[CC2D1A]	0.000174
14	rs58183008	14155328	A/G	0.00659	0.014	[0.004,0.024]	FALSE	[IL27RA]	7.7e-05
14	rs10417894	14146633	C/T	0.007	-0.014	[-0.024,-0.004]	FALSE	[IL27RA]	8.9e-05
14	rs10426386	14156282	A/G	0.0073	-0.014	[-0.023,-0.004]	FALSE	[IL27RA]	7.5e-05
14	rs192453098	14324801	C/T	0.00805	0.061	[0.016,0.107]	FALSE	[ASF1B]	3.2e-05
14	rs150979811	14418972	A/G	0.00864	0.072	[0.018,0.126]	FALSE	[ASF1B]	3.1e-05
14	rs76718464	14154122	C/T	0.0112	-0.022	[-0.039,-0.005]	FALSE	[IL27RA]	8.2e-05
14	rs78162407	14082269	C/T	0.0114	-0.038	[-0.068,-0.009]	FALSE	[RFX1]	0.000146
14	rs73001822	14254608	C/G	0.0117	-0.113	[-0.200,-0.025]	FALSE	[ASF1B]	3.3e-05
14	rs75502685	14042673	A/G	0.0124	-0.031	[-0.055,-0.007]	FALSE	[CC2D1A]	0.000192
14	rs117849773	14157902	A/C	0.0126	0.035	[0.008,0.063]	FALSE	[IL27RA]	7.3e-05
14	rs191279713	14004613	C/G	0.0142	-0.071	[-0.128,-0.014]	FALSE	[C19orf57]	0.000369
14	rs146753748	14226132	A/G	0.0145	-0.08	[-0.145,-0.016]	FALSE	[PRKACA]	3.5e-05
14	rs117993395	14361422	C/T	0.0148	-0.07	[-0.126,-0.014]	FALSE	[ASF1B]	3.2e-05
14	rs138067086	14090470	A/G	0.0149	-0.087	[-0.156,-0.017]	FALSE	[RFX1]	0.000144
14	rs549720752	14403426	A/G	0.0154	-0.068	[-0.124,-0.013]	FALSE	[ASF1B]	3.1e-05
14	rs377315385	14020184	G/T	0.018	-0.132	[-0.241,-0.023]	FALSE	[CC2D1A]	0.000235
14	rs184750670	14414892	A/G	0.02	0.151	[0.024,0.277]	FALSE	[ASF1B]	3.1e-05
14	rs554744747	14110532	A/G	0.0204	0.118	[0.018,0.217]	FALSE	[RFX1]	0.000142
14	rs149173757	14005840	C/T	0.0212	-0.131	[-0.242,-0.020]	FALSE	[C19orf57]	0.00034
14	rs147809250	14056392	A/G	0.0224	-0.032	[-0.059,-0.004]	FALSE	[CC2D1A]	0.000181
14	rs150506018	14187247	A/C	0.0226	0.049	[0.007,0.090]	FALSE	[C19orf67]	3.9e-05
14	rs146186583	14235976	A/G	0.023	-0.044	[-0.082,-0.006]	FALSE	[PRKACA]	3.5e-05
14	rs183314195	14176528	C/G	0.0232	-0.118	[-0.220,-0.016]	FALSE	PALM3--[]--EEF1DP1	4.7e-05
14	rs188250609	14065734	A/G	0.0235	-0.088	[-0.163,-0.012]	FALSE	[CC2D1A]	0.000181
14	rs201587672	14272817	D/I	0.0241	-0.052	[-0.098,-0.007]	FALSE	[ASF1B]	3.3e-05
14	rs141263487	14015073	C/T	0.0249	-0.128	[-0.239,-0.016]	FALSE	[C19orf57]	0.000243
14	rs577575947	14168529	A/G	0.0262	0.043	[0.005,0.081]	FALSE	[IL27RA]	6.3e-05
14	rs145872546	14015743	G/T	0.027	0.126	[0.014,0.237]	FALSE	[C19orf57]	0.000242
14	rs143212763	13999348	A/C	0.0291	-0.122	[-0.232,-0.012]	FALSE	[C19orf57]	0.000541
14	rs78659511	14271169	C/T	0.0319	-0.04	[-0.077,-0.003]	FALSE	[ASF1B]	3.3e-05
14	rs568085179	14215324	C/T	0.0329	-0.116	[-0.223,-0.009]	FALSE	[PRKACA]	3.5e-05
14	rs190469011	14192314	C/T	0.038	0.169	[0.009,0.328]	FALSE	[C19orf67]	3.7e-05
14	rs757997799	14182886	A/G	0.0382	0.118	[0.006,0.230]	FALSE	PALM3--[]--EEF1DP1	4.4e-05
14	rs201665826	14037703	A/G	0.0383	0.128	[0.007,0.249]	FALSE	[CC2D1A]	0.000204
14	rs148675798	14237713	C/T	0.0399	0.087	[0.004,0.171]	FALSE	[PRKACA]	3.4e-05
14	rs182866935	14204950	A/G	0.0402	0.109	[0.005,0.213]	FALSE	NA	3.5e-05
14	rs572316093	14184389	C/G	0.0412	-0.139	[-0.272,-0.006]	FALSE	[C19orf67]	4.3e-05
14	rs185882225	14160480	G/T	0.042	-0.054	[-0.105,-0.002]	FALSE	[IL27RA]	7e-05
14	rs547403089	14219274	C/T	0.0459	0.109	[0.002,0.215]	FALSE	[PRKACA]	3.5e-05
14	rs41296292	14208797	C/T	0.0473	0.127	[0.002,0.252]	FALSE	[PRKACA]	3.5e-05
14	rs72997446	14049644	C/T	0.0481	0.107	[0.001,0.213]	FALSE	[CC2D1A]	0.000181
14	rs188884641	14196354	A/G	0.0481	-0.126	[-0.252,-0.001]	FALSE	NA	3.5e-05
14	rs139833988	14231725	C/G	0.0488	-0.072	[-0.145,0.000]	FALSE	[PRKACA]	3.5e-05
14	rs573196657	14114272	A/G	0.0506	-0.142	[-0.285,0.000]	FALSE	[RFX1]	0.000139
14	rs185508648	14012198	C/G	0.0599	0.076	[-0.003,0.155]	FALSE	[C19orf57]	0.00026
14	rs73924871:A	14067116	A/C	0.0644	-0.065	[-0.133,0.004]	FALSE	[CC2D1A]	0.000179
14	rs759961221	14117195	G/T	0.0669	0.087	[-0.006,0.179]	FALSE	[RFX1]	0.000132
14	rs146550820	14044214	C/T	0.0701	0.096	[-0.008,0.200]	FALSE	[CC2D1A]	0.000185
14	rs145945556	14279801	C/T	0.0704	-0.063	[-0.131,0.005]	FALSE	[ASF1B]	3.2e-05
14	rs191388935	14286259	C/G	0.0729	0.106	[-0.010,0.222]	FALSE	[ASF1B]	3.2e-05
14	rs574775522	14132354	A/T	0.0731	0.068	[-0.006,0.142]	FALSE	RFX1--[]--RLN3	0.000108
14	rs534867224	14326982	D/I	0.0805	0.079	[-0.010,0.168]	FALSE	[ASF1B]	3.2e-05
14	rs562963942	14278139	G/T	0.0872	0.093	[-0.014,0.199]	FALSE	[ASF1B]	3.3e-05
14	rs565554304	14237336	A/T	0.0912	-0.111	[-0.240,0.018]	FALSE	[PRKACA]	3.4e-05
14	rs186603589	14286193	C/T	0.093	-0.099	[-0.215,0.017]	FALSE	[ASF1B]	3.2e-05
14	rs74735707	14217706	A/G	0.0961	-0.109	[-0.237,0.019]	FALSE	[PRKACA]	3.5e-05
14	rs138350616	14068295	A/G	0.0973	0.091	[-0.017,0.199]	FALSE	[CC2D1A]	0.000153
14	rs73924055	14076125	A/G	0.0975	0.091	[-0.017,0.199]	FALSE	[RFX1]	0.000149
14	rs73924873	14067345	C/T	0.0978	-0.091	[-0.200,0.017]	FALSE	[CC2D1A]	0.000171
14	rs544072120	14233387	C/G	0.0988	-0.133	[-0.291,0.025]	FALSE	[PRKACA]	3.5e-05
14	rs150148651	14067820	A/G	0.0995	0.091	[-0.017,0.199]	FALSE	[CC2D1A]	0.000154
14	rs111625844	14066857	C/T	0.102	0.088	[-0.017,0.193]	FALSE	[CC2D1A]	0.00018
14	rs563935206	14181774	C/G	0.102	-0.094	[-0.207,0.019]	FALSE	PALM3--[]--EEF1DP1	4.5e-05
14	rs73924057	14078053	A/C	0.104	0.09	[-0.018,0.198]	FALSE	[RFX1]	0.000147
14	rs562822039	14175710	D/I	0.104	-0.082	[-0.181,0.017]	FALSE	PALM3--[]--EEF1DP1	5e-05
14	rs537005067	14134485	A/G	0.105	0.097	[-0.020,0.214]	FALSE	RFX1--[]--RLN3	0.000108
14	rs10419533	14032762	A/C	0.107	0.094	[-0.020,0.209]	FALSE	[CC2D1A]	0.000204
14	rs10414381	14072305	A/G	0.107	0.088	[-0.019,0.196]	FALSE	[CC2D1A]	0.00015
14	rs140675725	14122400	C/T	0.108	-0.091	[-0.201,0.020]	FALSE	[RFX1]	0.000129
14	rs188143865	14093747	A/G	0.109	-0.103	[-0.230,0.023]	FALSE	[RFX1]	0.000144
14	rs528793937	14116829	C/G	0.109	-0.09	[-0.201,0.020]	FALSE	[RFX1]	0.000134
14	rs148742282	14112038	C/G	0.11	-0.088	[-0.197,0.020]	FALSE	[RFX1]	0.000139
14	rs577213692	14111433	A/G	0.112	-0.114	[-0.254,0.026]	FALSE	[RFX1]	0.000141
14	rs10401867	14030521	A/G	0.113	-0.093	[-0.208,0.022]	FALSE	[CC2D1A]	0.000206
14	rs536515138	14245449	C/T	0.113	-0.109	[-0.243,0.026]	FALSE	[ASF1B]	3.3e-05
14	rs7250087	14030290	C/T	0.116	-0.091	[-0.205,0.022]	FALSE	[CC2D1A]	0.000213
14	rs190495171	14117747	C/T	0.118	-0.088	[-0.199,0.022]	FALSE	[RFX1]	0.00013
14	rs571064537	14057066	D/I	0.128	-0.11	[-0.252,0.032]	FALSE	[CC2D1A]	0.000181
14	rs73924872	14067125	C/T	0.135	-0.108	[-0.250,0.034]	FALSE	[CC2D1A]	0.000177
14	rs562533920	14361502	A/G	0.14	0.093	[-0.030,0.215]	FALSE	[ASF1B]	3.2e-05
14	rs773085333	14042776	A/C	0.143	-0.113	[-0.265,0.038]	FALSE	[CC2D1A]	0.000187
14	rs528517758	14013916	C/G	0.151	0.104	[-0.038,0.247]	FALSE	[C19orf57]	0.000252
14	rs114300990	14030505	A/T	0.159	-0.108	[-0.259,0.042]	FALSE	[CC2D1A]	0.000212

### Sheet: ST6
Supplementary Table 6. Associations between independent SNPs from the delay discounting GWAS and other traits available in the GWAS catalog.
locus	rsID	dist	rsqr	P value	PubMed ID	trait	gene name	pubdate	gene context
1	rs80289781	-47959	0.94	1e-21	31374203	Cognitive ability, years of educational attainment or schizophrenia (pleiotropy)	MIR137HG	2019-08-01	DPYD--[]---SNX7
1	rs10875121	-76343	0.94	4e-20	30038396	Educational attainment		2018-07-23	DPYD--[]---SNX7
1	rs1782810	8551	0.78	1e-19	28540026	Autism spectrum disorder	DPYD-AS2, DPYD, MIR137, MIR137HG, MIR2682	2017-05-22	DPYD---[]---SNX7
1	rs1702294	8195	0.79	3e-19	25056061	Schizophrenia	DPYD, MIR137	2014-07-22	DPYD---[]---SNX7
1	rs10875121	-76343	0.94	5e-19	30038396	Educational attainment	Intergenic	2018-07-23	DPYD--[]---SNX7
1	rs2660304	18338	0.79	2e-18	29483656	Schizophrenia	DPYD, MIR137, MIR137HG, MIR2682	2018-02-26	DPYD---[]---SNX7
1	rs76586805	-163350	0.52	5e-18	30038396	Highest math class taken (MTAG)	Intergenic	2018-07-23	[DPYD]
1	rs1702294	8195	0.79	1e-17	31268507	Schizophrenia		2019-07-03	DPYD---[]---SNX7
1	rs1702294	8195	0.79	1e-17	30285260	Schizophrenia	MIR2682	2018-10-03	DPYD---[]---SNX7
1	rs2660304	18338	0.79	1e-17	26198764	Schizophrenia		2015-07-21	DPYD---[]---SNX7
1	rs1198588	59043	0.69	1e-16	31740837	Schizophrenia		2019-11-18	DPYD---[]---SNX7
1	rs76586805	-163350	0.52	1e-15	30038396	Self-reported math ability (MTAG)	Intergenic	2018-07-23	[DPYD]
1	rs9659380	-70640	0.94	5e-14	30239722	Waist-hip ratio		2018-09-14	DPYD--[]---SNX7
1	rs1198589	56622	0.86	1e-13	28991256	Schizophrenia	MIR137	2017-10-09	DPYD---[]---SNX7
1	rs76586805	-163350	0.52	6e-13	30038396	Self-reported math ability	Intergenic	2018-07-23	[DPYD]
1	rs75641275	-166656	0.77	8e-13	30595370	Body mass index		2018-12-27	[DPYD]
1	rs1198588	59043	0.69	2e-12	23974872	Schizophrenia	DPYD, MIR137	2013-08-25	DPYD---[]---SNX7
1	rs10875121	-76343	0.94	2e-11	30595370	Educational attainment		2018-12-27	DPYD--[]---SNX7
1	rs1625579	9145	0.78	2e-11	23453885	Autism spectrum disorder	DPYD, MIR137	2013-02-27	DPYD---[]---SNX7
1	rs1625579	9145	0.78	2e-11	21926974	Schizophrenia	MIR137	2011-09-18	DPYD---[]---SNX7
1	rs4292998	13907	0.78	3e-11	30595370	Heel bone mineral density		2018-12-27	DPYD---[]---SNX7
1	rs6664489	-75102	0.62	5e-11	30598549	Heel bone mineral density	DPYD	2018-12-31	DPYD--[]---SNX7
1	rs75641275	-166656	0.77	2e-10	30531941	Sleep duration	DPYD	2018-12-10	[DPYD]
1	rs4506495	-89555	0.92	4e-10	31844048	Household income (MTAG)	RP11-272L13.3	2019-12-16	DPYD--[]---SNX7
1	rs4378243	-97908	0.91	1e-09	27225129	Educational attainment		2016-05-26	DPYD-[]---SNX7
1	rs9324380	-32657	0.67	2e-09	29326435	Intelligence (MTAG)	MIR137HG	2018-01-11	DPYD--[]---SNX7
1	rs4411173	13929	0.97	5e-09	29500382	Irritable mood	DPYD	2018-03-02	DPYD---[]---SNX7
1	rs9324380	-32657	0.67	3e-08	29942086	Intelligence		2018-06-25	DPYD--[]---SNX7
1	rs6703588	-58245	0.62	4e-08	29500382	Feeling nervous		2018-03-02	DPYD--[]---SNX7
1	rs1198588	59043	0.69	5e-07	22688191	Schizophrenia	DPYD, has-mir-137	2012-06-12	DPYD---[]---SNX7
1	rs1198575	68471	0.61	2e-06	25201988	Educational attainment	intergenic	2014-09-08	DPYD---[]---SNX7
2	rs6541349	187475	0.76	6e-13	30038396	Highest math class taken (MTAG)	Intergenic	2018-07-23	CCDC18--[]--DR1
2	rs1967721	25990	0.78	3e-10	30038396	Highest math class taken (MTAG)	Intergenic	2018-07-23	[TMED5]
3	rs3792142	483737	0.64	6e-11	30038396	Self-reported math ability (MTAG)	Intergenic	2018-07-23	[REV1]
3	rs57977991	486970	0.64	1e-08	30038396	Cognitive performance	Intergenic	2018-07-23	[REV1]
4	rs1901477	-328957	0.51	2e-31	30643251	Smoking initiation		2019-01-14	TMEM182---[]
4	rs1869073	-251420	0.55	5e-22	30643251	Age of smoking initiation		2019-01-14	TMEM182---[]
4	rs264974	-187655	0.6	9e-17	30595370	Smoking status		2018-12-27	TMEM182---[]
4	rs264952	-152629	0.54	5e-14	30643251	Smoking cessation		2019-01-14	TMEM182---[]
4	rs6738833	-305049	0.51	9e-14	30617275	Smoking initiation	TMEM182	2019-01-07	TMEM182---[]
4	rs264979	-186678	0.59	6e-13	29844566	Reaction time	CAPZBP1	2018-05-29	TMEM182---[]
4	rs6707445	-35082	0.87	1e-12	30595370	Body mass index		2018-12-27	TMEM182---[]
4	rs264962	-147395	0.53	2e-12	30239722	Body mass index		2018-09-14	TMEM182---[]
4	rs2678670	13624	0.79	3e-10	31689377	Lifetime smoking index		2019-11-06	[]
4	rs4851031	-290990	0.56	2e-09	29500382	Feeling nervous		2018-03-02	TMEM182---[]
4	rs72820274	-43016	0.75	1e-08	30804565	Insomnia		2019-02-25	TMEM182---[]
4	rs10174328	-276241	0.6	1e-08	30867560	Anxiety/tension	ZNF547	2019-03-13	TMEM182---[]
4	rs1550536	-4806	0.5	2e-08	30038396	Highest math class taken (MTAG)	Intergenic	2018-07-23	[]
4	rs1441102	23922	0.78	4e-08	30643256	Depressive symptoms		2019-01-14	[]---POU3F3
4	rs266060	-371079	0.52	4e-08	30643258	Number of sexual partners	TMEM182	2019-01-14	TMEM182---[]
4	rs264943	-157399	0.6	7e-06	22174851	HIV-1 viral setpoint	intergenic	2011-12-12	TMEM182---[]
4	rs1093422	-365997	0.5	9e-06	28928442	Pneumonia		2017-09-19	TMEM182---[]
5	rs16851483	72453	0.56	5e-25	30239722	Body mass index		2018-09-14	[RASA2]
5	rs3821709	77290	0.56	3e-18	30595370	Body mass index		2018-12-27	[RASA2]
5	rs16851483	72453	0.56	4e-15	26426971	Body mass index		2015-10-01	[RASA2]
5	rs295322	123619	0.55	4e-14	29273807	Body mass index	RASA2	2017-12-22	[RASA2]
5	rs200516372	0	1	1e-11	27863252	Monocyte count	RASA2	2016-11-17	ZBTB38--[]-RASA2
5	rs16851483	72453	0.56	2e-11	28443625	BMI in non-smokers	RASA2	2017-04-26	[RASA2]
5	rs16851483	72453	0.56	2e-11	28443625	Body mass index (joint analysis main effects and smoking interaction)	RASA2	2017-04-26	[RASA2]
5	rs16851483	72453	0.56	8e-11	28892062	Body mass index	RASA2	2017-09-11	[RASA2]
5	rs2035935	103030	0.55	8e-11	28448500	Body mass index	RASA2	2017-04-27	[RASA2]
5	rs60654199	64312	0.54	3e-08	30643251	Alcohol consumption (drinks per week) (MTAG)		2019-01-14	[RASA2]
5	rs16851483	72453	0.56	5e-08	25673413	Body mass index	RASA2	2015-02-12	[RASA2]
5	rs16851483	72453	0.56	5e-08	30108127	Body mass index		2018-08-14	[RASA2]
5	rs2035935	103030	0.55	6e-07	28448500	Body mass index (joint analysis main effects and physical activity interaction)	RASA2	2017-04-27	[RASA2]
5	rs16851483	72453	0.56	2e-06	28443625	BMI (adjusted for smoking behaviour)	RASA2	2017-04-26	[RASA2]
5	rs2035935	103030	0.55	6e-06	28448500	Body mass index in physically active individuals	RASA2	2017-04-27	[RASA2]
6	rs149914551	51708	0.9	2e-13	30038396	Highest math class taken (MTAG)	Intergenic	2018-07-23	[BMP2K]
6	rs149914551	51708	0.9	8e-13	30038396	Self-reported math ability	Intergenic	2018-07-23	[BMP2K]
6	rs115024193	68492	0.9	8e-12	30595370	Red blood cell count		2018-12-27	[BMP2K]
6	rs115024193	68492	0.9	2e-11	30038396	Self-reported math ability	Intergenic	2018-07-23	[BMP2K]
6	rs149914551	51708	0.9	7e-09	30038396	Educational attainment	Intergenic	2018-07-23	[BMP2K]
7	rs13126505	157513	0.55	6e-16	29942086	Intelligence		2018-06-25	[BANK1]
7	rs13127398	213913	0.53	7e-16	30595370	Cardiovascular disease		2018-12-27	[BANK1]
7	rs13126505	157513	0.55	2e-12	23128233	Crohn's disease	intergenic	2012-11-01	[BANK1]
7	rs13109404	188800	0.55	1e-11	30804565	Sleep duration		2019-02-25	[BANK1]
7	rs13109404	188800	0.55	9e-11	30846698	Sleep duration		2019-03-07	[BANK1]
7	rs13126505	157513	0.55	1e-10	26192919	Inflammatory bowel disease		2015-07-20	[BANK1]
7	rs17199964	0	1	2e-09	29326435	Intelligence (MTAG)	BANK1	2018-01-11	PPP3CA---[]-BANK1
7	rs17199964	0	1	2e-09	29844566	Alcohol consumption (drinks per week) (MTAG)	BANK1	2018-05-29	PPP3CA---[]-BANK1
7	rs17199964	0	1	5e-09	31676860	Brain region volumes		2019-11-01	PPP3CA---[]-BANK1
7	rs17199964	0	1	3e-08	30289880	Lipid traits (pleiotropy) (HIPO component 1)	BANK1	2018-10-05	PPP3CA---[]-BANK1
7	rs13126505	157513	0.55	4e-08	28067908	Crohn's disease	NFKB1, SLC39A8, BANK1	2017-01-09	[BANK1]
7	rs13126505	157513	0.55	4e-06	28067908	Inflammatory bowel disease	NFKB1, SLC39A8, BANK1	2017-01-09	[BANK1]
8	rs1487445	-25864	0.84	6e-71	30038396	Highest math class taken (MTAG)	Intergenic	2018-07-23	MMS22L---[]---POU3F2
8	rs9375188	-35803	0.82	1e-68	30038396	Educational attainment	Intergenic	2018-07-23	MMS22L---[]---POU3F2
8	rs9401593	-41274	0.81	5e-55	30038396	Cognitive performance	Intergenic	2018-07-23	MMS22L---[]---POU3F2
8	rs1487445	-25864	0.84	9e-52	30038396	Self-reported math ability (MTAG)	Intergenic	2018-07-23	MMS22L---[]---POU3F2
8	rs9375188	-35803	0.82	9e-52	30038396	Educational attainment		2018-07-23	MMS22L---[]---POU3F2
8	rs9401593	-41274	0.81	1e-39	31844048	Household income (MTAG)	RP11-436D23.1	2019-12-16	MMS22L---[]---POU3F2
8	rs12206087	-8175	0.85	7e-39	29326435	Intelligence (MTAG)	RP11-436D23.1	2018-01-11	MMS22L---[]---POU3F2
8	rs1487445	-25864	0.84	7e-31	30038396	Highest math class taken (MTAG)	Intergenic	2018-07-23	MMS22L---[]---POU3F2
8	rs1906252	-40786	0.81	7e-31	29942086	Intelligence		2018-06-25	MMS22L---[]---POU3F2
8	rs2388334	547	0.85	2e-30	29844566	General cognitive ability	RP11-436D23.1	2018-05-29	MMS22L---[]---POU3F2
8	rs9401593	-41274	0.81	4e-28	27225129	Educational attainment		2016-05-26	MMS22L---[]---POU3F2
8	rs1906252	-40786	0.81	4e-27	30038396	Cognitive performance	Intergenic	2018-07-23	MMS22L---[]---POU3F2
8	rs1906252	-40786	0.81	1e-17	31844048	Household income	RP11-436D23.1	2019-12-16	MMS22L---[]---POU3F2
8	rs2388334	547	0.85	3e-12	30804558	Autism and educational attainment		2019-02-25	MMS22L---[]---POU3F2
8	rs12202969	-14852	0.85	1e-11	30643258	General risk tolerance	POU3F2	2019-01-14	MMS22L---[]---POU3F2
8	rs12206087	-8175	0.85	1e-11	29520040	Extremely high intelligence		2018-03-08	MMS22L---[]---POU3F2
8	rs1487441	-37181	0.82	1e-11	31263887	Mental health study participation (provided email address)	RP11-436D23.1	2019-07-01	MMS22L---[]---POU3F2
8	rs968050	-16515	0.85	2e-11	30643251	Alcohol consumption (drinks per week) (MTAG)		2019-01-14	MMS22L---[]---POU3F2
8	rs12206087	-8175	0.85	2e-11	29186694	Cognitive ability	RP11-436D23.1	2017-11-28	MMS22L---[]---POU3F2
8	rs2388334	547	0.85	2e-10	30643258	Risk-taking tendency	POU3F2	2019-01-14	MMS22L---[]---POU3F2
8	rs9320913	-6342	0.85	4e-10	23722424	Educational attainment	LOC100129158	2013-05-30	MMS22L---[]---POU3F2
8	rs1906252	-40786	0.81	1e-09	27046643	Educational attainment	Intergenic	2016-04-05	MMS22L---[]---POU3F2
8	rs1487441	-37181	0.82	2e-09	25201988	Educational attainment	POU3F2	2014-09-08	MMS22L---[]---POU3F2
8	rs10457441	-18955	0.97	4e-09	25644384	Cognitive function	intergenic	2015-02-03	MMS22L---[]---POU3F2
8	rs2388334	547	0.85	4e-09	31043756	Bipolar disorder	intergenic	2019-05-01	MMS22L---[]---POU3F2
8	rs1906252	-40786	0.81	8e-09	29970889	Regular attendance at a pub or social club	MIR2113	2018-07-03	MMS22L---[]---POU3F2
8	rs9320913	-6342	0.85	9e-09	28530673	Intelligence	MIR2113, POU3F2	2017-05-22	MMS22L---[]---POU3F2
8	rs12202969	-14852	0.85	1e-08	24618891	Bipolar disorder	POU3F2, MIR2113	2014-03-11	MMS22L---[]---POU3F2
8	rs1487441	-37181	0.82	3e-08	27329760	Bipolar disorder	POU3F2, MIR2113	2016-06-21	MMS22L---[]---POU3F2
8	rs72934503	-7587	0.8	2e-07	30804558	Autism spectrum disorder	Intergenic	2019-02-25	MMS22L---[]---POU3F2
8	rs2388334	547	0.85	3e-07	31043756	Bipolar I disorder	intergenic	2019-05-01	MMS22L---[]---POU3F2
8	rs1906252	-40786	0.81	3e-07	30818990	Tourette syndrome	MIR2113	2019-03-01	MMS22L---[]---POU3F2
8	rs1906251	-30249	0.6	2e-06	31046077	Coffee consumption	MIR2113	2019-05-02	MMS22L---[]---POU3F2
8	rs9375225	-2321	0.97	6e-06	23459443	QT interval (drug interactions)	POU3F2	2013-03-05	MMS22L---[]---POU3F2
9	rs2675609	0	1	2e-06	23022100	Serum total protein level	ARID5B	2012-09-26	C10orf107---[]--ARID5B
10	rs6581138	64763	0.97	2e-10	30804565	Ease of getting up in the morning		2019-02-25	[R3HDM2]
10	rs487722	144064	0.76	2e-09	30696823	Chronotype	R3HDM2, INHBC	2019-01-29	[R3HDM2]
11	rs11157930	-36551	0.87	6e-24	30038396	Educational attainment	Intergenic	2018-07-23	PRMT5-[]--HAUS4
11	rs11157931	-36529	0.87	4e-22	30038396	Educational attainment		2018-07-23	PRMT5-[]--HAUS4
11	rs4981446	-58309	0.85	2e-20	30038396	Highest math class taken (MTAG)	Intergenic	2018-07-23	[RBM23]
11	rs8006875	-34502	0.88	2e-15	30595370	Lung function (FEV1/FVC)		2018-12-27	PRMT5-[]--HAUS4
11	rs1951121	-9993	0.97	8e-15	30804560	Lung function (FEV1/FVC)	HAUS4	2019-02-25	[RP11-298I3.5]
11	rs4982712	-35994	0.87	3e-13	31844048	Household income (MTAG0	RP11-298I3.1	2019-12-16	PRMT5-[]--HAUS4
11	rs34344888	-52137	0.86	9e-13	27225129	Educational attainment		2016-05-26	[RBM23]
11	rs34664079	-167	0.99	1e-12	30038396	Self-reported math ability	Intergenic	2018-07-23	[RP11-298I3.5]
11	rs9989230	-57742	0.85	4e-12	31374203	Cognitive ability, years of educational attainment or schizophrenia (pleiotropy)	RBM23	2019-08-01	[RBM23]
11	rs11157930	-36551	0.87	3e-11	30038396	Cognitive performance	Intergenic	2018-07-23	PRMT5-[]--HAUS4
11	rs10137343	-57082	0.86	1e-10	30038396	Highest math class taken (MTAG)	Intergenic	2018-07-23	[RBM23]
11	rs1951121	-9993	0.97	2e-10	30595370	Eosinophil counts		2018-12-27	[RP11-298I3.5]
11	rs55894132	-30885	0.78	5e-10	29326435	Intelligence (MTAG)	RP11-298I3.1	2018-01-11	PRMT5--[]-HAUS4
11	rs3811183	12406	0.96	7e-10	30535121	Macular thickness	AJUBA	2018-12-07	AJUBA[]-C14orf93
11	rs4982712	-35994	0.87	9e-10	30595370	Educational attainment		2018-12-27	PRMT5-[]--HAUS4
11	rs10137343	-57082	0.86	1e-09	30038396	Self-reported math attainment	Intergenic	2018-07-23	[RBM23]
11	rs8005677	-63044	0.85	9e-09	29186694	Cognitive ability (MTAG)	RBM23	2017-11-28	[RBM23]
11	rs11629120	18735	0.85	2e-08	30595370	Systolic blood pressure		2018-12-27	[C14orf93]
11	rs1951120	-10009	0.75	4e-07	29860282	Cortical amyloid beta load	RBM23, PRMT5, HAUS4, C14orf93, SAMD4A	2018-05-30	[RP11-298I3.5]
11	rs1951121	-9993	0.97	5e-06	30804560	Peak expiratory flow	HAUS4	2019-02-25	[RP11-298I3.5]
12	rs7498665	265170	0.64	1e-66	30239722	Body mass index		2018-09-14	[SH2B1]
12	rs8056890	279381	0.57	2e-41	31453325	Hip circumference	ATP2A1	2019-08-14	[ATP2A1]
12	rs7498665	265170	0.64	1e-40	30595370	Body mass index		2018-12-27	[SH2B1]
12	rs8056890	279381	0.57	9e-40	31453325	Waist circumference	ATP2A1	2019-08-14	[ATP2A1]
12	rs11864750	257133	0.64	7e-37	30038396	Highest math class taken (MTAG)	Intergenic	2018-07-23	[SH2B1]
12	rs12446589	252891	0.64	2e-36	30038396	Self-reported math ability	Intergenic	2018-07-23	[SH2B1]
12	rs72793812	222310	0.64	8e-35	30038396	Cognitive performance	Intergenic	2018-07-23	[ATXN2L]
12	rs4787457	-62671	0.68	4e-33	30038396	Educational attainment	Intergenic	2018-07-23	NUPR1-[]-SGF29
12	rs3888190	271415	0.64	2e-31	28892062	Body mass index	ATP2A1, ATP2A1-AS1	2017-09-11	SH2B1-[]ATP2A1
12	rs3888190	271415	0.64	1e-29	26426971	Body mass index		2015-10-01	SH2B1-[]ATP2A1
12	rs26528	-100362	0.66	3e-29	26974007	sclerosing cholangitis, ulcerative colitis Chronic inflammatory diseases (ankylosing spondylitis, Crohn's disease, psoriasis, primary sclerosing cholangitis, ulcerative colitis) (pleiotropy)	IL27	2016-03-14	[IL27]
12	rs12325113	230597	0.64	4e-29	30108127	Body mass index		2018-08-14	ATXN2L[]-TUFM
12	rs4787457	-62671	0.68	1e-28	30038396	Educational attainment		2018-07-23	NUPR1-[]-SGF29
12	rs12446589	252891	0.64	3e-27	30038396	Self-reported math ability	Intergenic	2018-07-23	[SH2B1]
12	rs7498665	265170	0.64	2e-26	31501611	Predicted visceral adipose tissue		2019-09-09	[SH2B1]
12	rs62037364	250624	0.63	2e-26	29691431	Hand grip strength	SH2B1	2018-04-24	[SH2B1]
12	rs2008514	207534	0.66	1e-24	29942086	Intelligence		2018-06-25	NPIPB9--[]-ATXN2L
12	rs3888190	271415	0.64	1e-24	31754094	Bipolar disorder or body mass index	NPIPL1	2019-11-21	SH2B1-[]ATP2A1
12	rs26528	-100362	0.66	1e-22	26192919	Crohn's disease		2015-07-20	[IL27]
12	rs7498665	265170	0.64	1e-22	30239722	Waist-hip ratio		2018-09-14	[SH2B1]
12	rs62037363	246971	0.64	6e-22	26192919	Inflammatory bowel disease		2015-07-20	[SH2B1]
12	rs26528	-100362	0.66	1e-21	23128233	Inflammatory bowel disease	RABEP2, SULT1A1, SULT1A2, NUPR1, IL27, EIF3C	2012-11-01	[IL27]
12	rs7359397	267588	0.64	2e-20	20935630	Body mass index	APOB48R, SULT1A2, AC138894.2, ATXN2L, TUFM, SH2B1	2010-10-10	SH2B1[]-ATP2A1
12	rs8049439	219444	0.64	1e-19	29326435	Intelligence (MTAG)	ATXN2L	2018-01-11	[ATXN2L]
12	rs12448902	253120	0.64	5e-19	30038396	Cognitive performance	Intergenic	2018-07-23	[SH2B1]
12	rs62037363	246971	0.64	7e-19	29844566	General cognitive ability	SH2B1	2018-05-29	[SH2B1]
12	rs3888190	271415	0.64	2e-18	28443625	BMI (adjusted for smoking behaviour)	ATP2A1	2017-04-26	SH2B1-[]ATP2A1
12	rs7187776	239574	0.64	3e-18	30595370	Red blood cell count		2018-12-27	[TUFM]
12	rs3888190	271415	0.64	6e-18	28443625	Body mass index (joint analysis main effects and smoking interaction)	ATP2A1	2017-04-26	SH2B1-[]ATP2A1
12	rs3888190	271415	0.64	1e-17	25673413	Body mass index	ATP2A1	2015-02-12	SH2B1-[]ATP2A1
12	rs2411453	13950	0.73	1e-16	30595370	Educational attainment		2018-12-27	[SULT1A1]
12	rs2411453	13950	0.73	1e-16	30593698	Body fat percentage		2018-12-28	[SULT1A1]
12	rs4788102	255327	0.64	1e-16	28448500	Body mass index (joint analysis main effects and physical activity interaction)	SH2B1	2017-04-27	[SH2B1]
12	rs12325113	230597	0.64	2e-15	28448500	Body mass index	SH2B1, ATXN2L	2017-04-27	ATXN2L[]-TUFM
12	rs7498555	275500	0.64	2e-15	30595370	Mean corpuscular hemoglobin		2018-12-27	[ATP2A1]
12	rs181206	-104668	0.56	2e-15	30595370	Red cell distribution		2018-12-27	[IL27]
12	rs378421	136613	0.76	4e-15	30643251	Alcohol consumption (drinks per week) (MTAG), Alcohol consumption (drinks per week)		2019-01-14	EIF3C-[]-NPIPB9
12	rs7498665	265170	0.64	5e-15	25673412	Waist circumference	SH2B1	2015-02-12	[SH2B1]
12	rs8056890	279381	0.57	6e-15	31453325	Waist circumference adjusted for body mass index	ATP2A1	2019-08-14	[ATP2A1]
12	rs3888190	271415	0.64	3e-14	25673412	Hip circumference	ATP2A1	2015-02-12	SH2B1-[]ATP2A1
12	rs8062405	219835	0.64	4e-14	29186694	Cognitive ability (MTAG)	ATXN2L	2017-11-28	[ATXN2L]
12	rs378421	136613	0.76	5e-14	30643251	Alcohol consumption (drinks per week) (MTAG), Alcohol consumption (drinks per week)		2019-01-14	EIF3C-[]-NPIPB9
12	rs4788084	-78223	0.79	3e-13	19430480	Type 1 diabetes	IL27	2009-05-10	IL27--[]-NUPR1
12	rs7498665	265170	0.64	3e-13	23563607	Obesity	SH2B1	2013-04-07	[SH2B1]
12	rs240702	-86718	0.79	8e-13	31844048	Household income (MTAG)	IL27	2019-12-16	IL27--[]--NUPR1
12	rs28449958	-89290	0.58	2e-12	28067908	Inflammatory bowel disease	IL27, NUPR1, TUFM, NPIPB6, EIF3CL, NPIPB7, CLN3, APOBR, SULT1A2, SULT1A1, NPIPB8, NPIPB9, SH2B1, ATP2A1, RABEP2, CD19, CCDC101, EIF3C, ATXN2L	2017-01-09	IL27--[]--NUPR1
12	rs181209	-103217	0.56	9e-12	29875488	Blood protein levels	IL27	2018-06-06	[IL27]
12	rs7187776	239574	0.64	1e-11	31152163	Estimated glomerular filtration rate	TUFM	2019-05-31	[TUFM]
12	rs369515117	244710	0.62	1e-11	30664634	Body fat distribution (trunk fat ratio), Body fat distribution (arm fat ratio), Body fat distribution (leg fat ratio)	APOB48R, ATP2A1, ATXN2L, CCDC101, CD19, CLN3, EIF3C-1, EIF3C-2, EIF3CL-1, EIF3CL-2, IL27, LOC390688-1, LOC390688-2, LOC440350-1, LOC440350-2, LOC440350-3, LOC440350-4, NUPR1, RABEP2, SH2B1, SULT1A1, SULT1A2, TUFM	2019-01-21	[SH2B1]
12	rs3986805	-268012	0.57	1e-11	30038396	Highest math class taken (MTAG)	Intergenic	2018-07-23	SBK1--[]-NPIPB6
12	rs151181	-127554	0.75	2e-11	21102463	Crohn's disease	IL27, SH2B1, EIF3C, LAT, CD19	2010-11-21	[CLN3,RP11-435I10.4]
12	rs113079736	242112	0.64	3e-11	30643258	Alcohol consumption (drinks per week)	TUFM	2019-01-14	[SH2B1]
12	rs7498665	265170	0.64	5e-11	19079261	Body mass index	SH2B1	2008-12-14	[SH2B1]
12	rs56163509	246400	0.63	6e-11	27863252	Mean corpuscular volume	SH2B1	2016-11-17	[SH2B1]
12	rs8049439	219444	0.64	7e-11	27225129	Educational attainment		2016-05-26	[ATXN2L]
12	rs7359397	267588	0.64	7e-11	31374203	Cognitive ability, years of educational attainment or schizophrenia (pleiotropy)	SH2B1	2019-08-01	SH2B1[]-ATP2A1
12	rs12448902	253120	0.64	1e-10	27863252	Red blood cell count	SH2B1	2016-11-17	[SH2B1]
12	rs7193402	-31944	0.69	3e-10	30595370	Eczema		2018-12-27	[SGF29]
12	rs7498665	265170	0.64	3e-10	19079260	Body mass index	ATP2A1, SH2B1	2008-12-14	[SH2B1]
12	rs28449958	-89290	0.58	3e-10	28067908	Crohn's disease	IL27, NUPR1, TUFM, NPIPB6, EIF3CL, NPIPB7, CLN3, APOBR, SULT1A2, SULT1A1, NPIPB8, NPIPB9, SH2B1, ATP2A1, RABEP2, CD19, CCDC101, EIF3C, ATXN2L	2017-01-09	IL27--[]--NUPR1
12	rs9282864	-763	0.98	5e-10	30013184	Allergic rhinitis	SULT1A1, SULT1A2	2018-07-16	[SULT1A1]
12	rs12928404	229175	0.63	6e-10	29403010	Albumin-globulin ratio	ATXN2L	2018-02-05	[ATXN2L]
12	rs17707300	-24724	0.72	7e-10	28166215	Chronic obstructive pulmonary disease	CCDC101, IL27	2017-02-06	[SGF29]
12	rs4788102	255327	0.64	1e-09	28448500	Body mass index in physically active individuals	SH2B1	2017-04-27	[SH2B1]
12	rs8055982	263131	0.64	1e-09	29186694	Cognitive ability	SH2B1	2017-11-28	[SH2B1]
12	rs7498665	265170	0.64	1e-09	19079260	Weight	ATP2A1, SH2B1	2008-12-14	[SH2B1]
12	rs8056890	279381	0.57	1e-09	31453325	Hip circumference variance	ATP2A1	2019-08-14	[ATP2A1]
12	rs10499	297456	0.57	1e-09	30150663	Cannabis use	RABEP2, ATP2A1	2018-08-27	[ATP2A1]
12	rs8049439	219444	0.64	2e-09	19915574	Inflammatory bowel disease	CCDC101, CLN3, SULT1A1, SULT1A2, NUPR1, IL27, EIF3C	2009-11-15	[ATXN2L]
12	rs12598357	-277126	0.7	4e-09	26301688	Pediatric autoimmune diseases	SBK1	2015-08-24	SBK1-[]--NPIPB6
12	rs369515117	244710	0.62	4e-09	30664634	Body fat distribution (trunk fat ratio), Body fat distribution (arm fat ratio), Body fat distribution (leg fat ratio)	APOB48R, ATP2A1, ATXN2L, CCDC101, CD19, CLN3, EIF3C-1, EIF3C-2, EIF3CL-1, EIF3CL-2, IL27, LOC390688-1, LOC390688-2, LOC440350-1, LOC440350-2, LOC440350-3, LOC440350-4, NUPR1, RABEP2, SH2B1, SULT1A1, SULT1A2, TUFM	2019-01-21	[SH2B1]
12	rs143626010	-78672	0.72	5e-09	28199695	Mosquito bite size	NPIPL1	2017-04-01	IL27--[]-NUPR1
12	rs62037364	250624	0.63	7e-09	31676860	Brain region volumes		2019-11-01	[SH2B1]
12	rs3888190	271415	0.64	8e-09	26961502	Body mass index	ATP2A1	2016-03-10	SH2B1-[]ATP2A1
12	rs4788084	-78223	0.79	1e-08	21829393	Type 1 diabetes	IL27	2011-08-04	IL27--[]-NUPR1
12	rs12928404	229175	0.63	1e-08	28530673	Intelligence	ATXN2L, NPIPB9, TUFM, SH2B1, ATP2A1	2017-05-22	[ATXN2L]
12	rs56163509	246400	0.63	1e-08	28928442	Tonsillectomy		2017-09-19	[SH2B1]
12	rs4788084	-78223	0.79	2e-08	30679032	Alcohol consumption (drinks per week)	NUPR1	2018-12-06	IL27--[]-NUPR1
12	rs8062405	219835	0.64	2e-08	28552196	Weight	ATXN2L	2017-06-01	[ATXN2L]
12	rs12928404	229175	0.63	2e-08	29520040	Extremely high intelligence	APOBR, ATP2A1, ATXN2L, CCDC101, CLN3, EIF3C, IL27, NUPR1, RABEP2, SH2B1, SULT1A1, SULT1A2, TUFM	2018-03-08	[ATXN2L]
12	rs8046545	297146	0.57	2e-08	30297969	Type 2 diabetes	ATP2A1	2018-10-08	[ATP2A1]
12	rs12446589	252891	0.64	3e-08	30804560	FEV1	IL27	2019-02-25	[SH2B1]
12	rs62036624	221859	0.64	4e-08	28552196	Waist circumference	ATXN2L	2017-06-01	[ATXN2L]
12	rs7187776	239574	0.64	4e-08	25673412	Hip circumference adjusted for BMI	TUFM	2015-02-12	[TUFM]
12	rs12446550	-74690	0.79	5e-08	31043758	Offspring birth weight	NUPR1, APOBR	2019-05-01	IL27--[]-NUPR1
12	rs4788099	237656	0.64	8e-08	26833246	Body fat percentage	TUFM, SH2B1	2016-02-01	[TUFM]
12	rs8049439	219444	0.64	1e-07	23722424	Educational attainment	ATXN2L	2013-05-30	[ATXN2L]
12	rs8049439	219444	0.64	2e-07	28552196	Body mass index	ATXN2L	2017-06-01	[ATXN2L]
12	rs3888190	271415	0.64	2e-07	28443625	BMI in non-smokers	ATP2A1	2017-04-26	SH2B1-[]ATP2A1
12	rs40836	-107534	0.66	4e-07	28584286	Cognitive empathy		2017-06-06	APOBR[]IL27
12	rs56354901	-94927	0.58	6e-07	30500874	Crohn's disease	IL27	2018-11-29	IL27-[]--NUPR1
12	rs26528	-100362	0.66	1e-06	26192919	Ulcerative colitis		2015-07-20	[IL27]
12	rs8049439	219444	0.64	1e-06	25201988	Educational attainment	ATXN2L, TUFM, SH2B1, EIF3CL, NFATC2IP, NUPR1, SPNS1, LAT, SULT1A1, SULT1A2, CCDC101	2014-09-08	[ATXN2L]
12	rs75539558	-22261	0.72	2e-06	29679657	Allergic disease (asthma, hay fever or eczema)	SULT1A1	2018-04-18	[SGF29]
12	rs12446589	252891	0.64	2e-06	30804560	Lung function (FVC)	IL27	2019-02-25	[SH2B1]
12	rs369515117	244710	0.62	3e-06	30664634	Body fat distribution (trunk fat ratio), Body fat distribution (arm fat ratio), Body fat distribution (leg fat ratio)	APOB48R, ATP2A1, ATXN2L, CCDC101, CD19, CLN3, EIF3C-1, EIF3C-2, EIF3CL-1, EIF3CL-2, IL27, LOC390688-1, LOC390688-2, LOC440350-1, LOC440350-2, LOC440350-3, LOC440350-4, NUPR1, RABEP2, SH2B1, SULT1A1, SULT1A2, TUFM	2019-01-21	[SH2B1]
12	rs2925630	1061	0.81	4e-06	31504550	Childhood obesity		2019-07-05	[SULT1A1]
12	rs1987471	207795	0.66	4e-06	28552196	Hip circumference	RP11-1348G14.1, RP11-1348G14.4	2017-06-01	NPIPB9--[]-ATXN2L
13	rs4788218	31748	0.97	3e-40	30595370	Height		2018-12-27	FAM57B--[]-ALDOA
13	rs11642612	6193	0.98	2e-36	30239722	Body mass index		2018-09-14	DOC2A-[]-C16orf92
13	rs3814883	-29080	0.71	7e-35	30595370	Body mass index		2018-12-27	[TAOK2]
13	rs7201518	58506	0.69	5e-32	30595370	Eosinophil counts		2018-12-27	ALDOA[]-PPP4C
13	rs4402589	-69348	0.52	6e-26	31501611	Predicted visceral adipose tissue		2019-09-09	KCTD13--[]--TMEM219
13	rs4077410	-25802	0.56	2e-21	29273807	Body mass index	TAOK2	2017-12-22	[TAOK2]
13	rs4788204	-28784	0.77	3e-21	30239722	Waist-hip ratio		2018-09-14	[TAOK2]
13	rs35810240	37243	0.63	2e-13	27863252	Eosinophil percentage of white cells	FAM57B	2016-11-17	FAM57B--[]-ALDOA
13	rs35810240	37243	0.63	2e-13	27863252	Eosinophil percentage of white cells	FAM57B	2016-11-17	FAM57B--[]-ALDOA
13	rs2278557	69777	0.96	4e-13	31015401	Medication use (diuretics)	PPP4C	2019-04-23	[PPP4C]
13	rs11646127	-57725	0.76	6e-13	29483656	Schizophrenia	ALDOA, ASPHD1, C16orf92, DOC2A, FAM57B, GDPD3, HIRIP3, INO80E, KCTD13, MAPK3, PPP4C, SEZ6L2, TAOK2, TBX6, TMEM219, YPEL3	2018-02-26	KCTD13--[]-TMEM219
13	rs3814881	-23101	0.77	8e-13	28991256	Schizophrenia	ASPHD1, DOC2A, FAM57B, INO80E, KCTD13, MAPK3, SEZ6L2, TAOK2, TMEM219, YPEL3	2017-10-09	TAOK2-[]-HIRIP3
13	rs3814881	-23101	0.77	4e-12	30285260	Schizophrenia	TAOK2	2018-10-03	TAOK2-[]-HIRIP3
13	rs35810240	37243	0.63	6e-12	27863252	Neutrophil percentage of white cells	FAM57B	2016-11-17	FAM57B--[]-ALDOA
13	rs3814881	-23101	0.77	7e-12	31740837	Schizophrenia		2019-11-18	TAOK2-[]-HIRIP3
13	rs7204797	-55987	0.76	6e-11	30108127	Body mass index		2018-08-14	KCTD13--[]-TMEM219
13	rs4788196	-56568	0.76	9e-11	23449627	Pubertal anthropometrics	MAPK3	2013-02-27	KCTD13--[]-TMEM219
13	rs8054556	-65786	0.73	4e-10	28540026	Autism spectrum disorder	ALDOA, ASPHD1, C16orf92, DOC2A, FAM57B, GDPD3, HIRIP3, INO80E, KCTD13, MAPK3, PPP4C, SEZ6L2, TAOK2, TBX6, TMEM219, YPEL3	2017-05-22	KCTD13--[]--TMEM219
13	rs7204797	-55987	0.76	9e-10	26426971	Body mass index		2015-10-01	KCTD13--[]-TMEM219
13	rs11642430	21787	0.98	2e-09	30297969	Type 2 diabetes	FAM57B	2018-10-08	FAM57B-[]--ALDOA
13	rs8054556	-65786	0.73	2e-09	31235808	Number of decayed, missing and filled tooth surfaces or use of dentures	TMEM219	2019-06-24	KCTD13--[]--TMEM219
13	rs3814883	-29080	0.71	2e-09	31374203	Cognitive ability, years of educational attainment or schizophrenia (pleiotropy)	TAOK2	2019-08-01	[TAOK2]
13	rs4787491	-8665	0.54	2e-09	28443625	BMI (adjusted for smoking behaviour)	CCDC95	2017-04-26	[INO80E]
13	rs4787491	-8665	0.54	4e-09	29500382	Feeling nervous	NPIPB11	2018-03-02	[INO80E]
13	rs8054556	-65786	0.73	5e-09	30867560	Anxiety/tension (special factor of neuroticism)	TMEM219	2019-03-13	KCTD13--[]--TMEM219
13	rs4788203	-45175	0.69	6e-09	30804565	Insomnia		2019-02-25	[TMEM219]
13	rs4787486	-46440	0.76	7e-09	30940143	Chronic obstructive pulmonary disease or high blood pressure (pleiotropy)	ALDOA, C16orf92, DOC2A, FAM57B, HIRIP3, INO80E, PPP4C, TAOK2, TMEM219	2019-04-02	[TMEM219]
13	rs9939774	44352	0.97	9e-09	31015401	Medication use (agents acting on the renin-angiotensin system)	ALDOA	2019-04-23	[ALDOA]
13	rs2278557	69777	0.96	2e-08	29403010	Mean corpuscular volume	PPP4C	2018-02-05	[PPP4C]
13	rs4787491	-8665	0.54	3e-08	28443625	Body mass index (joint analysis main effects and smoking interaction)	CCDC95	2017-04-26	[INO80E]
13	rs8054556	-65786	0.73	4e-08	31235808	Dentures	TMEM219	2019-06-24	KCTD13--[]--TMEM219
13	rs4787491	-8665	0.54	3e-07	28443625	BMI in non-smokers	CCDC95	2017-04-26	[INO80E]
13	rs12935701	2746	0.98	1e-06	30593698	Fat-free mass		2018-12-28	DOC2A-[]-C16orf92
13	rs34047589	4598	0.66	1e-06	28552196	Height	DOC2A	2017-06-01	DOC2A-[]-C16orf92
13	rs4787491	-8665	0.54	2e-06	25673413	Body mass index	INO80E	2015-02-12	[INO80E]

### Sheet: ST7
Supplementary Table 7. Bonferroni significant results (P < 2.53E-06) of MAGMA for delay discounting. Genes nearby GWAS-significant loci (see ST4) are in bold.
GENE_NAME	GENE	CHR	START	STOP	NSNPS	NPARAM	N	ZSTAT	P value
SULT1A1	ENSG00000196502	16	28616908	28634907	42	9	134935	6.3969	7.93e-11
AJUBA	ENSG00000129474	14	23440386	23451851	34	13	134935	5.8454	2.53e-09
SH2B1	ENSG00000178188	16	28872939	28885534	29	11	134935	5.5044	1.85e-08
ATXN2L	ENSG00000168488	16	28834369	28848558	37	6	134935	5.38	3.72e-08
TLCD3B	ENSG00000149926	16	30035748	30064338	56	23	134935	5.288	6.18e-08
MACF1	ENSG00000127603	1	39549839	39952810	1223	65	134935	5.2737	6.69e-08
TUFM	ENSG00000178952	16	28853732	28857729	9	3	134935	5.261	7.16e-08
PRMT5	ENSG00000100462	14	23389733	23398789	16	10	134935	5.2552	7.39e-08
DOC2A	ENSG00000149927	16	30016835	30023424	15	4	134935	5.2393	8.06e-08
REV1	ENSG00000135945	2	100000000	100000000	298	25	134935	5.2287	8.54e-08
EIF5B	ENSG00000158417	2	99953821	100000000	174	30	134935	5.2213	8.88e-08
SGF29	ENSG00000176476	16	28565249	28603111	99	16	134935	5.1771	1.13e-07
ATP2A1	ENSG00000196296	16	28889192	28915830	49	23	134935	5.1426	1.36e-07
C14orf93	ENSG00000100802	14	23456110	23479375	74	24	134935	4.992	2.99e-07
TAOK2	ENSG00000149930	16	29985188	30003583	37	10	134935	4.9846	3.1e-07
NPIPB6	ENSG00000198156	16	28353833	28374592	4	2	134935	4.9261	4.19e-07
INHBE	ENSG00000139269	12	57849096	57851791	6	3	134935	4.9189	4.35e-07
TMEM219	ENSG00000149932	16	29973351	29984373	28	7	134935	4.8645	5.74e-07
APOBR	ENSG00000184730	16	28505970	28510291	4	2	134935	4.8477	6.24e-07
SLC30A9	ENSG00000014824	4	41992516	42089551	402	21	134935	4.7912	8.29e-07
TXNDC9	ENSG00000115514	2	99935487	99957155	55	21	134935	4.7843	8.58e-07
LYG2	ENSG00000185674	2	99858709	99871570	54	24	134935	4.7215	1.17e-06
TRPS1	ENSG00000104447	8	116000000	117000000	768	56	134935	4.6659	1.54e-06
TMED5	ENSG00000117500	1	93615299	93646246	99	22	134935	4.6018	2.09e-06
INO80E	ENSG00000169592	16	30007485	30017112	37	10	134935	4.5628	2.52e-06

### Sheet: ST8
Supplementary Table 8. Bonferroni significant results (P < 9.78E-07) of H-MAGMA analysis for delay discounting. Genes nearby GWAS-significant loci (see ST4) are in bold.
GENE_NAME	GENE	CHR	START	STOP	NSNPS	NPARAM	N	ZSTAT	P value	Type
LOC101927314	ENSG00000271860	6	97731179	98847748	2127	161	134935	7.3274	1.17e-13	Midbrain DA genes
GAPDHP35	ENSG00000250982	16	28251014	28251989	17	2	134935	6.4728	4.81e-11	Adult brain genes
NPIPB8	ENSG00000255524	16	28648975	28670003	44	10	134935	6.4269	6.51e-11	Fetal brain genes
NPIPB11	ENSG00000254206	16	29392675	29415350	42	9	134935	6.2847	1.64e-10	Fetal brain genes
SULT1A1	ENSG00000196502	16	28616517	28634907	7	4	134935	6.1205	4.67e-10	Midbrain DA genes
SBK1	ENSG00000188322	16	28303840	28335170	129	26	134935	6.1094	5e-10	Midbrain DA genes
TUFM	ENSG00000178952	16	28853732	28857729	28	7	134935	6.0856	5.8e-10	iPSC derived astro genes
MMS22L	ENSG00000146263	6	97590037	97731052	977	86	134935	6.0419	7.62e-10	Midbrain DA genes
NPIPB6	ENSG00000198156	16	28353876	28374829	141	42	134935	5.9978	1e-09	Fetal brain genes
ATP2A1	ENSG00000196296	16	28889726	28915830	13	7	134935	5.8778	2.08e-09	Cortical Neuron genes
AJUBA-DT	ENSG00000258457	14	23451907	23468287	10	4	134935	5.8435	2.56e-09	Adult brain genes
AJUBA-DT	ENSG00000258457	14	23451907	23468287	10	4	134935	5.8435	2.56e-09	Cortical Neuron genes
AJUBA-DT	ENSG00000258457	14	23451907	23468287	10	4	134935	5.8435	2.56e-09	Fetal brain genes
AJUBA-DT	ENSG00000258457	14	23451907	23468287	10	4	134935	5.8435	2.56e-09	Midbrain DA genes
AJUBA	ENSG00000129474	14	23440383	23451851	32	15	134935	5.7564	4.3e-09	Adult brain genes
AJUBA	ENSG00000129474	14	23440383	23451851	18	7	134935	5.7557	4.31e-09	Fetal brain genes
LOC101927314	ENSG00000271860	6	97731179	98847748	496	91	134935	5.7248	5.18e-09	Fetal brain genes
TRAJ4	ENSG00000211885	14	23011142	23011204	12	5	134935	5.7019	5.92e-09	Fetal brain genes
RRN3P2	ENSG00000103472	16	29086297	29128039	146	36	134935	5.701	5.95e-09	iPSC derived astro genes
AJUBA-DT	ENSG00000258457	14	23451907	23468287	25	10	134935	5.5693	1.28e-08	iPSC derived astro genes
SEZ6L2	ENSG00000174938	16	29882480	29910868	70	17	134935	5.5531	1.4e-08	Midbrain DA genes
TUFM	ENSG00000178952	16	28853732	28857729	17	5	134935	5.5204	1.69e-08	Midbrain DA genes
DOC2A	ENSG00000149927	16	30016830	30023625	8	2	134935	5.45	2.52e-08	Cortical Neuron genes
DOC2A	ENSG00000149927	16	30016830	30023625	8	2	134935	5.45	2.52e-08	Fetal brain genes
DOC2A	ENSG00000149927	16	30016830	30023625	8	2	134935	5.45	2.52e-08	iPSC derived astro genes
DOC2A	ENSG00000149927	16	30016830	30023625	8	2	134935	5.45	2.52e-08	Midbrain DA genes
ATP2A1-AS1	ENSG00000260442	16	28890278	28891241	1	1	134935	5.4443	2.6e-08	Adult brain genes
ATP2A1-AS1	ENSG00000260442	16	28890278	28891241	1	1	134935	5.4443	2.6e-08	Cortical Neuron genes
ATP2A1-AS1	ENSG00000260442	16	28890278	28891241	1	1	134935	5.4443	2.6e-08	Fetal brain genes
ATP2A1-AS1	ENSG00000260442	16	28890278	28891241	1	1	134935	5.4443	2.6e-08	iPSC derived astro genes
ATP2A1-AS1	ENSG00000260442	16	28890278	28891241	1	1	134935	5.4443	2.6e-08	iPSC derived neuro genes
ATP2A1-AS1	ENSG00000260442	16	28890278	28891241	1	1	134935	5.4443	2.6e-08	Midbrain DA genes
NPIPB10P	ENSG00000196796	16	29049976	29064047	153	31	134935	5.4301	2.82e-08	Fetal brain genes
REV1	ENSG00000135945	2	100000000	100000000	164	39	134935	5.4235	2.92e-08	Cortical Neuron genes
MRPL30	ENSG00000185414	2	99797542	99814089	65	19	134935	5.4166	3.04e-08	iPSC derived neuro genes
NPIPB7	ENSG00000233232	16	28467693	28481868	71	19	134935	5.4111	3.13e-08	Adult brain genes
EIF5B	ENSG00000158417	2	99953816	100000000	244	40	134935	5.4031	3.27e-08	iPSC derived neuro genes
POU3F2	ENSG00000184486	6	99282468	99287346	249	52	134935	5.4027	3.28e-08	Fetal brain genes
RRN3P2	ENSG00000103472	16	29086297	29128039	302	59	134935	5.4019	3.3e-08	iPSC derived neuro genes
DOC2A	ENSG00000149927	16	30016830	30023625	11	4	134935	5.362	4.11e-08	iPSC derived neuro genes
SH2B1	ENSG00000178188	16	28858010	28885533	33	11	134935	5.3579	4.21e-08	iPSC derived neuro genes
ATXN2L	ENSG00000168488	16	28834369	28848558	32	6	134935	5.3321	4.85e-08	Fetal brain genes
PAWRP2	ENSG00000270424	16	28761280	28761916	18	5	134935	5.33	4.91e-08	iPSC derived neuro genes
RRN3P2	ENSG00000103472	16	29086297	29128039	290	53	134935	5.3174	5.26e-08	Cortical Neuron genes
RRN3P2	ENSG00000103472	16	29086297	29128039	298	51	134935	5.3132	5.39e-08	Fetal brain genes
NPIPB6	ENSG00000198156	16	28353876	28374829	112	27	134935	5.311	5.45e-08	Adult brain genes
FBXL4	ENSG00000112234	6	99316414	99395882	86	22	134935	5.311	5.45e-08	iPSC derived neuro genes
MAPK3	ENSG00000102882	16	30125426	30134630	21	10	134935	5.3106	5.46e-08	iPSC derived astro genes
LYG2	ENSG00000185674	2	99858709	99871602	79	11	134935	5.3065	5.59e-08	Midbrain DA genes
EIF5B	ENSG00000158417	2	99953816	100000000	45	9	134935	5.2925	6.03e-08	Adult brain genes
CCDC18	ENSG00000122483	1	93645476	93744164	42	15	134935	5.2831	6.35e-08	iPSC derived astro genes
ATP2A1	ENSG00000196296	16	28889726	28915830	29	5	134935	5.2783	6.52e-08	iPSC derived astro genes
LOC124900376	ENSG00000200652	16	28190419	28190544	27	4	134935	5.2775	6.55e-08	Midbrain DA genes
ATXN2L	ENSG00000168488	16	28834369	28848558	5	2	134935	5.277	6.56e-08	iPSC derived neuro genes
SH2B1	ENSG00000178188	16	28858010	28885533	33	5	134935	5.2757	6.61e-08	Adult brain genes
EIF3CL	ENSG00000205609	16	28390900	28415200	94	17	134935	5.2649	7.01e-08	Cortical Neuron genes
MACF1	ENSG00000127603	1	39546988	39952849	753	47	134935	5.2651	7.01e-08	Fetal brain genes
NPIPB6	ENSG00000198156	16	28353876	28374829	54	13	134935	5.2551	7.4e-08	iPSC derived neuro genes
CCDC18-AS1	ENSG00000223745	1	93727743	93811582	100	25	134935	5.2506	7.58e-08	iPSC derived neuro genes
MACF1	ENSG00000127603	1	39546988	39952849	672	45	134935	5.2503	7.59e-08	Midbrain DA genes
NPIPB8	ENSG00000255524	16	28648975	28670003	42	9	134935	5.249	7.65e-08	Adult brain genes
AJUBA-DT	ENSG00000258457	14	23451907	23468287	28	11	134935	5.2449	7.82e-08	iPSC derived neuro genes
SGF29	ENSG00000176476	16	28565247	28603111	55	19	134935	5.229	8.52e-08	Fetal brain genes
NPIPB7	ENSG00000233232	16	28467693	28481868	27	11	134935	5.2029	9.81e-08	iPSC derived astro genes
KCTD13-DT	ENSG00000247735	16	29938157	29940254	12	3	134935	5.1931	1.03e-07	Midbrain DA genes
ATXN2L	ENSG00000168488	16	28834369	28848558	23	8	134935	5.1862	1.07e-07	iPSC derived astro genes
SH2B1	ENSG00000178188	16	28858010	28885533	14	3	134935	5.1837	1.09e-07	Cortical Neuron genes
MARS1	ENSG00000166986	12	57881740	57910432	19	9	134935	5.1781	1.12e-07	Fetal brain genes
SULT1A1	ENSG00000196502	16	28616517	28634907	65	27	134935	5.1751	1.14e-07	Adult brain genes
GAPDHP35	ENSG00000250982	16	28251014	28251989	21	5	134935	5.1667	1.19e-07	Cortical Neuron genes
MACF1	ENSG00000127603	1	39546988	39952849	632	63	134935	5.1618	1.22e-07	Cortical Neuron genes
TXNDC9	ENSG00000115514	2	99935445	99952925	67	17	134935	5.1504	1.3e-07	Cortical Neuron genes
SH2B1	ENSG00000178188	16	28858010	28885533	39	12	134935	5.1508	1.3e-07	Midbrain DA genes
TUFM	ENSG00000178952	16	28853732	28857729	27	8	134935	5.1449	1.34e-07	iPSC derived neuro genes
CDH24	ENSG00000139880	14	23516271	23526747	29	12	134935	5.1366	1.4e-07	Adult brain genes
EIF5B	ENSG00000158417	2	99953816	100000000	60	14	134935	5.1304	1.45e-07	Cortical Neuron genes
QPRT	ENSG00000103485	16	29690358	29710020	16	6	134935	5.1248	1.49e-07	Midbrain DA genes
MACF1	ENSG00000127603	1	39546988	39952849	531	37	134935	5.1176	1.55e-07	iPSC derived astro genes
MRPL30	ENSG00000185414	2	99797542	99814089	104	24	134935	5.1124	1.59e-07	Adult brain genes
APOBR	ENSG00000184730	16	28505970	28510291	37	10	134935	5.1124	1.59e-07	iPSC derived neuro genes
TMEM219	ENSG00000149932	16	29952206	29984373	14	5	134935	5.1117	1.6e-07	Cortical Neuron genes
TMEM219	ENSG00000149932	16	29952206	29984373	14	5	134935	5.1117	1.6e-07	Fetal brain genes
TMEM219	ENSG00000149932	16	29952206	29984373	14	5	134935	5.1117	1.6e-07	iPSC derived astro genes
TMEM219	ENSG00000149932	16	29952206	29984373	14	5	134935	5.1117	1.6e-07	iPSC derived neuro genes
LONRF2	ENSG00000170500	2	101000000	101000000	103	28	134935	5.1109	1.6e-07	iPSC derived neuro genes
TMEM219	ENSG00000149932	16	29952206	29984373	14	5	134935	5.1117	1.6e-07	Midbrain DA genes
TXNDC9	ENSG00000115514	2	99935445	99952925	126	28	134935	5.1003	1.7e-07	Midbrain DA genes
TMEM219	ENSG00000149932	16	29952206	29984373	18	7	134935	5.0848	1.84e-07	Adult brain genes
LOC101927314	ENSG00000271860	6	97731179	98847748	124	32	134935	5.0826	1.86e-07	Adult brain genes
TXNDC9	ENSG00000115514	2	99935445	99952925	112	24	134935	5.0809	1.88e-07	iPSC derived neuro genes
TLCD3B	ENSG00000149926	16	30035748	30042580	10	6	134935	5.0797	1.89e-07	iPSC derived astro genes
CDIPT	ENSG00000103502	16	29869678	29875057	36	12	134935	5.0742	1.95e-07	Midbrain DA genes
NPIPB11	ENSG00000254206	16	29392675	29415350	50	10	134935	5.0643	2.05e-07	Adult brain genes
ATXN2L	ENSG00000168488	16	28834369	28848558	11	5	134935	5.0554	2.15e-07	Midbrain DA genes
LOC101927314	ENSG00000271860	6	97731179	98847748	190	55	134935	5.0545	2.16e-07	iPSC derived astro genes
REV1	ENSG00000135945	2	100000000	100000000	16	5	134935	5.0524	2.18e-07	Fetal brain genes
TAOK2	ENSG00000149930	16	29984962	30003582	27	9	134935	5.0514	2.19e-07	Cortical Neuron genes
MACF1	ENSG00000127603	1	39546988	39952849	539	42	134935	5.0467	2.25e-07	Adult brain genes
NPIPB7	ENSG00000233232	16	28467693	28481868	77	26	134935	5.0336	2.41e-07	Fetal brain genes
MACF1	ENSG00000127603	1	39546988	39952849	470	38	134935	5.0251	2.52e-07	iPSC derived neuro genes
LOC101927314	ENSG00000271860	6	97731179	98847748	93	32	134935	5.0132	2.68e-07	Cortical Neuron genes
TAOK2	ENSG00000149930	16	29984962	30003582	30	10	134935	5.0122	2.69e-07	Adult brain genes
RNU6-608P	ENSG00000206654	1	39586612	39586715	101	28	134935	5.0061	2.78e-07	Cortical Neuron genes
TLCD3B	ENSG00000149926	16	30035748	30042580	6	3	134935	4.9979	2.9e-07	Cortical Neuron genes
TLCD3B	ENSG00000149926	16	30035748	30042580	6	3	134935	4.9979	2.9e-07	iPSC derived neuro genes
TLCD3B	ENSG00000149926	16	30035748	30042580	6	3	134935	4.9979	2.9e-07	Midbrain DA genes
TAOK2	ENSG00000149930	16	29984962	30003582	19	5	134935	4.9926	2.98e-07	Fetal brain genes
VWA3B	ENSG00000168658	2	98703655	98929409	290	46	134935	4.9891	3.03e-07	Adult brain genes
INPP4A	ENSG00000040933	2	99061317	99210853	317	47	134935	4.9893	3.03e-07	Midbrain DA genes
TAOK2	ENSG00000149930	16	29984962	30003582	20	5	134935	4.9873	3.06e-07	Midbrain DA genes
RABEP2	ENSG00000177548	16	28915742	28937073	19	9	134935	4.9843	3.11e-07	Cortical Neuron genes
R3HDM2-DT	ENSG00000258001	12	57824899	57827718	8	4	134935	4.9746	3.27e-07	Adult brain genes
R3HDM2-DT	ENSG00000258001	12	57824899	57827718	8	4	134935	4.9746	3.27e-07	Cortical Neuron genes
R3HDM2-DT	ENSG00000258001	12	57824899	57827718	8	4	134935	4.9746	3.27e-07	Fetal brain genes
R3HDM2-DT	ENSG00000258001	12	57824899	57827718	8	4	134935	4.9746	3.27e-07	iPSC derived astro genes
R3HDM2-DT	ENSG00000258001	12	57824899	57827718	8	4	134935	4.9746	3.27e-07	iPSC derived neuro genes
R3HDM2-DT	ENSG00000258001	12	57824899	57827718	8	4	134935	4.9746	3.27e-07	Midbrain DA genes
MIR2113	ENSG00000238367	6	98472407	98472497	8	4	134935	4.9706	3.34e-07	Adult brain genes
MIR2113	ENSG00000238367	6	98472407	98472497	8	4	134935	4.9706	3.34e-07	Cortical Neuron genes
REV1	ENSG00000135945	2	100000000	100000000	400	46	134935	4.965	3.43e-07	iPSC derived astro genes
TAOK2	ENSG00000149930	16	29984962	30003582	22	6	134935	4.9643	3.45e-07	iPSC derived astro genes
NPIPB10P	ENSG00000196796	16	29049976	29064047	34	13	134935	4.9627	3.48e-07	Adult brain genes
KCTD13	ENSG00000174943	16	29917657	29938356	43	9	134935	4.9611	3.5e-07	Midbrain DA genes
NPIPB7	ENSG00000233232	16	28467693	28481868	8	3	134935	4.9515	3.68e-07	iPSC derived neuro genes
MIR2113	ENSG00000238367	6	98472407	98472497	13	8	134935	4.9454	3.8e-07	Fetal brain genes
AJUBA	ENSG00000129474	14	23440383	23451851	39	14	134935	4.9431	3.84e-07	iPSC derived astro genes
KIF22	ENSG00000079616	16	29802040	29816706	30	11	134935	4.9373	3.96e-07	Adult brain genes
EIF5B	ENSG00000158417	2	99953816	100000000	45	11	134935	4.9351	4.01e-07	iPSC derived astro genes
EIF5B	ENSG00000158417	2	99953816	100000000	17	6	134935	4.9316	4.08e-07	Fetal brain genes
KIF22	ENSG00000079616	16	29802040	29816706	33	7	134935	4.9273	4.17e-07	Cortical Neuron genes
TRAJ47	ENSG00000211842	14	22961838	22961894	17	6	134935	4.9211	4.3e-07	Adult brain genes
AJUBA	ENSG00000129474	14	23440383	23451851	33	11	134935	4.9197	4.33e-07	iPSC derived neuro genes
CACNA1A	ENSG00000141837	19	13317256	13617317	538	119	134935	4.9061	4.65e-07	Fetal brain genes
CCDC18	ENSG00000122483	1	93645476	93744164	21	7	134935	4.904	4.7e-07	Cortical Neuron genes
CCDC18	ENSG00000122483	1	93645476	93744164	21	7	134935	4.904	4.7e-07	Fetal brain genes
TUFM	ENSG00000178952	16	28853732	28857729	5	2	134935	4.9013	4.76e-07	Adult brain genes
TUFM	ENSG00000178952	16	28853732	28857729	5	2	134935	4.9013	4.76e-07	Fetal brain genes
C19orf67	ENSG00000188032	19	14192431	14196574	2	1	134935	4.8936	4.95e-07	Adult brain genes
C19orf67	ENSG00000188032	19	14192431	14196574	2	1	134935	4.8936	4.95e-07	Cortical Neuron genes
C19orf67	ENSG00000188032	19	14192431	14196574	2	1	134935	4.8936	4.95e-07	Fetal brain genes
C19orf67	ENSG00000188032	19	14192431	14196574	2	1	134935	4.8936	4.95e-07	iPSC derived astro genes
C19orf67	ENSG00000188032	19	14192431	14196574	2	1	134935	4.8936	4.95e-07	iPSC derived neuro genes
KLHL32	ENSG00000186231	6	97372496	97588630	58	19	134935	4.8756	5.42e-07	iPSC derived neuro genes
SULT1A2	ENSG00000197165	16	28603264	28608430	11	4	134935	4.8602	5.86e-07	Adult brain genes
SULT1A2	ENSG00000197165	16	28603264	28608430	11	4	134935	4.8602	5.86e-07	Cortical Neuron genes
SULT1A2	ENSG00000197165	16	28603264	28608430	11	4	134935	4.8602	5.86e-07	Fetal brain genes
SULT1A2	ENSG00000197165	16	28603264	28608430	11	4	134935	4.8602	5.86e-07	iPSC derived astro genes
SULT1A2	ENSG00000197165	16	28603264	28608430	11	4	134935	4.8602	5.86e-07	iPSC derived neuro genes
SULT1A2	ENSG00000197165	16	28603264	28608430	11	4	134935	4.8602	5.86e-07	Midbrain DA genes
RNU6-159P	ENSG00000212382	16	27874572	27874677	48	16	134935	4.8537	6.06e-07	Adult brain genes
STAC3	ENSG00000185482	12	57637236	57644976	4	2	134935	4.8468	6.27e-07	Adult brain genes
PRMT5-DT	ENSG00000257285	14	23398818	23424771	50	12	134935	4.8367	6.6e-07	iPSC derived astro genes
CDIPT	ENSG00000103502	16	29869678	29875057	18	5	134935	4.8356	6.64e-07	Adult brain genes
TRD-AS1	ENSG00000251002	14	22849083	22951948	228	74	134935	4.8343	6.68e-07	iPSC derived neuro genes
LOC124903670	ENSG00000246465	16	28296206	28303385	54	12	134935	4.8219	7.11e-07	Fetal brain genes
AGAP1	ENSG00000157985	2	236000000	237000000	639	106	134935	4.817	7.29e-07	Fetal brain genes
TXNDC9	ENSG00000115514	2	99935445	99952925	161	38	134935	4.8024	7.84e-07	Fetal brain genes
TXNDC9	ENSG00000115514	2	99935445	99952925	8	4	134935	4.7944	8.16e-07	Adult brain genes
SMG1P2	ENSG00000205534	16	29538889	29606287	35	12	134935	4.7705	9.19e-07	iPSC derived neuro genes

### Sheet: ST9
Supplementary Table 9. Bonferroni significant results (P < 1.97E-05 to 7.41E-06) of S-PrediXcan analysis for delay discounting. Genes nearby GWAS-significant loci (see ST4) are in bold.
GENE_NAME	GENE	ZSCORE	P value	N_SNPS_USED	N_SNPS_IN_COV	N_SNPS_IN_MODEL	TISSUE
SULT1A1	ENSG00000196502.11	-5.84581	5.04e-09	26	37	37	Brain Caudate basal ganglia
TUFM	ENSG00000178952.10	5.81037	6.23e-09	31	44	44	Brain Nucleus accumbens basal ganglia
SH2B1	ENSG00000178188.14	-5.74436	9.23e-09	9	15	15	Brain Cerebellar Hemisphere
TUFM	ENSG00000178952.10	5.69272	1.25e-08	6	17	17	Brain Hippocampus
NPIPB7	ENSG00000233232.6	-5.67604	1.38e-08	3	8	8	Brain Putambasal ganglia
HAUS4	ENSG00000092036.18	5.67372	1.4e-08	13	21	21	Brain Cerebellum
RP11-1348G14.4	ENSG00000251417.2	-5.66976	1.43e-08	7	7	7	Brain Hippocampus
TUFM	ENSG00000178952.10	5.65742	1.54e-08	4	5	5	Brain Cortex
TUFM	ENSG00000178952.10	5.63487	1.75e-08	18	21	21	Brain Putambasal ganglia
TUFM	ENSG00000178952.10	5.62662	1.84e-08	19	27	27	Brain Amygdala
EIF3C	ENSG00000184110.14	5.60284	2.11e-08	2	12	12	Brain Hippocampus
NPIPB7	ENSG00000233232.6	-5.5683	2.57e-08	7	17	17	Brain Anterior cingulate cortex
TUFM	ENSG00000178952.10	5.56411	2.63e-08	6	7	7	Brain Frontal Cortex
NPIPB7	ENSG00000233232.6	-5.56375	2.64e-08	9	18	18	Brain Cerebellum
SH2B1	ENSG00000178188.14	-5.55209	2.82e-08	20	22	22	Brain Cerebellum
LAT	ENSG00000213658.11	5.54956	2.86e-08	18	26	26	Brain Putambasal ganglia
RP11-1348G14.4	ENSG00000251417.2	-5.54225	2.99e-08	30	40	40	Brain Cerebellar Hemisphere
TUFM	ENSG00000178952.10	5.51412	3.51e-08	24	33	33	Brain Caudate basal ganglia
HAUS4	ENSG00000092036.18	5.50875	3.61e-08	4	28	28	Brain Amygdala
INO80E	ENSG00000169592.14	-5.4769	4.33e-08	16	20	20	Brain Frontal Cortex
INO80E	ENSG00000169592.14	-5.46222	4.7e-08	49	58	58	Brain Cerebellar Hemisphere
NFATC2IP	ENSG00000176953.12	5.44525	5.17e-08	3	12	12	Brain Caudate basal ganglia
SULT1A2	ENSG00000197165.10	5.43544	5.47e-08	12	25	25	Brain Caudate basal ganglia
HAUS4	ENSG00000092036.18	5.42097	5.93e-08	9	24	24	Brain Frontal Cortex
INO80E	ENSG00000169592.14	-5.4122	6.23e-08	27	30	30	Brain Cerebellum
SULT1A2	ENSG00000197165.10	5.33278	9.67e-08	6	10	10	Brain Putambasal ganglia
NPIPB9	ENSG00000196993.8	-5.32266	1.02e-07	9	12	12	Brain Cerebellar Hemisphere
NPIPB9	ENSG00000196993.8	-5.31422	1.07e-07	19	23	23	Brain Caudate basal ganglia
EIF3C	ENSG00000184110.14	5.30997	1.1e-07	8	21	21	Brain Hypothalamus
INO80E	ENSG00000169592.14	-5.27719	1.31e-07	33	38	38	Brain Putambasal ganglia
SULT1A4	ENSG00000213648.10	5.25803	1.46e-07	6	10	10	Brain Spinal cord cervical
NUPR1	ENSG00000176046.8	5.22785	1.71e-07	9	17	17	Brain Cerebellar Hemisphere
YPEL3	ENSG00000090238.11	5.21853	1.8e-07	9	22	22	Brain Cerebellum
MAPK3	ENSG00000102882.11	-5.19895	2e-07	17	19	19	Brain Caudate basal ganglia
RP11-1348G14.4	ENSG00000251417.2	-5.13196	2.87e-07	14	19	19	Brain Nucleus accumbens basal ganglia
RP11-1348G14.4	ENSG00000251417.2	-5.10298	3.34e-07	20	25	25	Brain Hypothalamus
INO80E	ENSG00000169592.14	-5.08622	3.65e-07	29	32	32	Brain Caudate basal ganglia
RP11-131L12.3	ENSG00000275759.1	-5.06501	4.08e-07	42	51	51	Brain Cerebellum
NPIPB9	ENSG00000196993.8	-5.06493	4.09e-07	20	24	24	Brain Hippocampus
NPIPB9	ENSG00000196993.8	-5.05653	4.27e-07	12	16	16	Brain Cortex
RP11-1348G14.4	ENSG00000251417.2	-5.0268	4.99e-07	5	8	8	Brain Cortex
RP11-1348G14.4	ENSG00000251417.2	-5.00709	5.53e-07	24	27	27	Brain Putambasal ganglia
INO80E	ENSG00000169592.14	-4.98402	6.23e-07	32	35	35	Brain Cortex
GBX2	ENSG00000168505.6	-4.88595	1.03e-06	20	26	26	Brain Putambasal ganglia
SULT1A1	ENSG00000196502.11	-4.83038	1.36e-06	18	28	28	Brain Hypothalamus
SULT1A1	ENSG00000196502.11	-4.80862	1.52e-06	25	61	61	Brain Cerebellar Hemisphere
AC109826.1	ENSG00000226791.6	-4.79736	1.61e-06	41	44	44	Brain Anterior cingulate cortex
SULT1A2	ENSG00000197165.10	4.79766	1.61e-06	16	33	33	Brain Hippocampus
LYG1	ENSG00000144214.9	4.78677	1.69e-06	23	47	47	Brain Cortex
SULT1A1	ENSG00000196502.11	-4.74972	2.04e-06	7	18	18	Brain Anterior cingulate cortex
NPIPB7	ENSG00000233232.6	-4.73934	2.14e-06	16	26	26	Brain Hippocampus
BOLA2	ENSG00000183336.8	-4.68068	2.86e-06	7	14	14	Brain Cerebellar Hemisphere
AC109826.1	ENSG00000226791.6	-4.67635	2.92e-06	27	28	28	Brain Cortex
NPIPB6	ENSG00000198156.10	4.67288	2.97e-06	9	19	19	Brain Caudate basal ganglia
CYB561D2	ENSG00000114395.10	-4.66965	3.02e-06	36	45	45	Brain Cortex
GNAQ	ENSG00000156052.10	-4.659	3.18e-06	1	32	32	Brain Cerebellar Hemisphere
GNAQ	ENSG00000156052.10	-4.659	3.18e-06	1	23	23	Brain Cerebellum
SULT1A2	ENSG00000197165.10	4.61973	3.84e-06	19	27	27	Brain Amygdala
CCDC18	ENSG00000122483.17	-4.58813	4.47e-06	24	28	28	Brain Cortex
CCDC18	ENSG00000122483.17	-4.58652	4.51e-06	23	26	26	Brain Nucleus accumbens basal ganglia
SULT1A1	ENSG00000196502.11	-4.58166	4.61e-06	19	32	32	Brain Amygdala
NPIPB6	ENSG00000198156.10	4.56616	4.97e-06	5	5	5	Brain Cerebellum
LYG1	ENSG00000144214.9	4.56528	4.99e-06	25	30	30	Brain Cerebellum
RP11-1348G14.4	ENSG00000251417.2	-4.55696	5.19e-06	26	34	34	Brain Anterior cingulate cortex
EIF3CL	ENSG00000205609.12	4.54963	5.37e-06	5	8	8	Brain Amygdala
SULT1A2	ENSG00000197165.10	4.5288	5.93e-06	15	27	27	Brain Spinal cord cervical
TMED5	ENSG00000117500.12	-4.52799	5.95e-06	30	36	36	Brain Frontal Cortex
MSL1	ENSG00000188895.11	-4.52531	6.03e-06	29	35	35	Brain Amygdala
KCTD13	ENSG00000174943.9	4.517	6.27e-06	1	4	4	Brain Nucleus accumbens basal ganglia
BRSK1	ENSG00000160469.16	-4.47349	7.7e-06	10	12	12	Brain Cortex
BMP8A	ENSG00000183682.7	4.46039	8.18e-06	6	10	10	Brain Hypothalamus
ASPHD1	ENSG00000174939.10	4.43736	9.11e-06	11	12	12	Brain Hippocampus
NPIPB7	ENSG00000233232.6	-4.42577	9.61e-06	23	35	35	Brain Nucleus accumbens basal ganglia
VWA3B	ENSG00000168658.18	4.30768	1.65e-05	26	28	28	Brain Amygdala
n_snps_used: number of snps in the intersection of GWAS and model; n_snps_in_cov: number of snps in the LD compilation; n_snps_in_model: number of snps in the model

### Sheet: ST10
Supplementary Table 10. Convergence of genes identified across gene- and transcriptome-based secondary analyses of delay discounting (ST7-9).
GENE_NAME	GENE	GWAS Loci	MAGMA	HMAGMA	SPrediXcan	Overlap Across Methods
SH2B1	ENSG00000178188	12	TRUE	TRUE	TRUE	3
TUFM	ENSG00000178952	12	TRUE	TRUE	TRUE	3
SULT1A1	ENSG00000196502	12	TRUE	TRUE	TRUE	3
NPIPB6	ENSG00000198156	12	TRUE	TRUE	TRUE	3
MAPK3	ENSG00000102882	13	FALSE	TRUE	TRUE	2
CCDC18	ENSG00000122483	2	FALSE	TRUE	TRUE	2
VWA3B	ENSG00000168658	NA	FALSE	TRUE	TRUE	2
KCTD13	ENSG00000174943	13	FALSE	TRUE	TRUE	2
SULT1A2	ENSG00000197165	12	FALSE	TRUE	TRUE	2
EIF3CL	ENSG00000205609	12	FALSE	TRUE	TRUE	2
NPIPB7	ENSG00000233232	NA	FALSE	TRUE	TRUE	2
INO80E	ENSG00000169592	13	TRUE	FALSE	TRUE	2
TMED5	ENSG00000117500	2	TRUE	FALSE	TRUE	2
TXNDC9	ENSG00000115514	3	TRUE	TRUE	FALSE	2
MACF1	ENSG00000127603	NA	TRUE	TRUE	FALSE	2
AJUBA	ENSG00000129474	11	TRUE	TRUE	FALSE	2
REV1	ENSG00000135945	3	TRUE	TRUE	FALSE	2
TLCD3B	ENSG00000149926	NA	TRUE	TRUE	FALSE	2
DOC2A	ENSG00000149927	13	TRUE	TRUE	FALSE	2
TAOK2	ENSG00000149930	13	TRUE	TRUE	FALSE	2
TMEM219	ENSG00000149932	13	TRUE	TRUE	FALSE	2
EIF5B	ENSG00000158417	3	TRUE	TRUE	FALSE	2
ATXN2L	ENSG00000168488	12	TRUE	TRUE	FALSE	2
SGF29	ENSG00000176476	12	TRUE	TRUE	FALSE	2
APOBR	ENSG00000184730	12	TRUE	TRUE	FALSE	2
LYG2	ENSG00000185674	3	TRUE	TRUE	FALSE	2
ATP2A1	ENSG00000196296	12	TRUE	TRUE	FALSE	2
NUPR1	ENSG00000176046	12	FALSE	FALSE	TRUE	1
NFATC2IP	ENSG00000176953	12	FALSE	FALSE	TRUE	1
EIF3C	ENSG00000184110	12	FALSE	FALSE	TRUE	1
SULT1A4	ENSG00000213648	NA	FALSE	FALSE	TRUE	1
LAT	ENSG00000213658	12	FALSE	FALSE	TRUE	1
RP11-1348G14.4	ENSG00000251417	NA	FALSE	FALSE	TRUE	1
HAUS4	ENSG00000092036	11	FALSE	FALSE	TRUE	1
CYB561D2	ENSG00000114395	NA	FALSE	FALSE	TRUE	1
LYG1	ENSG00000144214	3	FALSE	FALSE	TRUE	1
BOLA2	ENSG00000183336	13	FALSE	FALSE	TRUE	1
YPEL3	ENSG00000090238	13	FALSE	FALSE	TRUE	1
GNAQ	ENSG00000156052	NA	FALSE	FALSE	TRUE	1
BRSK1	ENSG00000160469	NA	FALSE	FALSE	TRUE	1
GBX2	ENSG00000168505	NA	FALSE	FALSE	TRUE	1
ASPHD1	ENSG00000174939	13	FALSE	FALSE	TRUE	1
BMP8A	ENSG00000183682	NA	FALSE	FALSE	TRUE	1
MSL1	ENSG00000188895	NA	FALSE	FALSE	TRUE	1
NPIPB9	ENSG00000196993	12	FALSE	FALSE	TRUE	1
AC109826.1	ENSG00000226791	NA	FALSE	FALSE	TRUE	1
RP11-131L12.3	ENSG00000275759	NA	FALSE	FALSE	TRUE	1
INPP4A	ENSG00000040933	3	FALSE	TRUE	FALSE	1
KIF22	ENSG00000079616	13	FALSE	TRUE	FALSE	1
RRN3P2	ENSG00000103472	NA	FALSE	TRUE	FALSE	1
QPRT	ENSG00000103485	NA	FALSE	TRUE	FALSE	1
CDIPT	ENSG00000103502	13	FALSE	TRUE	FALSE	1
FBXL4	ENSG00000112234	NA	FALSE	TRUE	FALSE	1
CDH24	ENSG00000139880	11	FALSE	TRUE	FALSE	1
CACNA1A	ENSG00000141837	NA	FALSE	TRUE	FALSE	1
MMS22L	ENSG00000146263	8	FALSE	TRUE	FALSE	1
AGAP1	ENSG00000157985	NA	FALSE	TRUE	FALSE	1
MARS1	ENSG00000166986	10	FALSE	TRUE	FALSE	1
LONRF2	ENSG00000170500	NA	FALSE	TRUE	FALSE	1
SEZ6L2	ENSG00000174938	13	FALSE	TRUE	FALSE	1
RABEP2	ENSG00000177548	12	FALSE	TRUE	FALSE	1
POU3F2	ENSG00000184486	8	FALSE	TRUE	FALSE	1
MRPL30	ENSG00000185414	3	FALSE	TRUE	FALSE	1
STAC3	ENSG00000185482	10	FALSE	TRUE	FALSE	1
KLHL32	ENSG00000186231	NA	FALSE	TRUE	FALSE	1
C19orf67	ENSG00000188032	14	FALSE	TRUE	FALSE	1
SBK1	ENSG00000188322	12	FALSE	TRUE	FALSE	1
NPIPB10P	ENSG00000196796	NA	FALSE	TRUE	FALSE	1
LOC124900376	ENSG00000200652	NA	FALSE	TRUE	FALSE	1
SMG1P2	ENSG00000205534	NA	FALSE	TRUE	FALSE	1
RNU6-608P	ENSG00000206654	NA	FALSE	TRUE	FALSE	1
TRAJ47	ENSG00000211842	NA	FALSE	TRUE	FALSE	1
TRAJ4	ENSG00000211885	NA	FALSE	TRUE	FALSE	1
RNU6-159P	ENSG00000212382	NA	FALSE	TRUE	FALSE	1
CCDC18-AS1	ENSG00000223745	NA	FALSE	TRUE	FALSE	1
MIR2113	ENSG00000238367	NA	FALSE	TRUE	FALSE	1
LOC124903670	ENSG00000246465	NA	FALSE	TRUE	FALSE	1
KCTD13-DT	ENSG00000247735	NA	FALSE	TRUE	FALSE	1
GAPDHP35	ENSG00000250982	NA	FALSE	TRUE	FALSE	1
TRD-AS1	ENSG00000251002	NA	FALSE	TRUE	FALSE	1
NPIPB11	ENSG00000254206	NA	FALSE	TRUE	FALSE	1
NPIPB8	ENSG00000255524	12	FALSE	TRUE	FALSE	1
PRMT5-DT	ENSG00000257285	NA	FALSE	TRUE	FALSE	1
R3HDM2-DT	ENSG00000258001	NA	FALSE	TRUE	FALSE	1
AJUBA-DT	ENSG00000258457	NA	FALSE	TRUE	FALSE	1
ATP2A1-AS1	ENSG00000260442	NA	FALSE	TRUE	FALSE	1
PAWRP2	ENSG00000270424	NA	FALSE	TRUE	FALSE	1
LOC101927314	ENSG00000271860	NA	FALSE	TRUE	FALSE	1
SLC30A9	ENSG00000014824	NA	TRUE	FALSE	FALSE	1
PRMT5	ENSG00000100462	11	TRUE	FALSE	FALSE	1
C14orf93	ENSG00000100802	11	TRUE	FALSE	FALSE	1
TRPS1	ENSG00000104447	NA	TRUE	FALSE	FALSE	1
INHBE	ENSG00000139269	10	TRUE	FALSE	FALSE	1

### Sheet: ST11
Supplementary Table 11. Genetic correlations between delay discounting and 109 traits; 52 Bonferroni significant (P < 4.59E-04) and 73 FDR significant associations identified.
Trait	Category	PMID/Reference	rg	se	z	P value	bonferroni	fdr
Educational attainment	Cognitive	35361970	-0.5723	0.02117	-27.04	4.95e-161	TRUE	TRUE
Intelligence	Cognitive	29942086	-0.3865	0.02678	-14.43	3.27e-47	TRUE	TRUE
Age at First Birth	Externalizing/risk behavior	34211149	-0.4754	0.03451	-13.78	3.54e-43	TRUE	TRUE
Household income	Demographics	UKB_2018	-0.4246	0.0313	-13.57	6.43e-42	TRUE	TRUE
Opioid prescriptions - opioid medication use	Medication	31015401	0.5229	0.04025	12.99	1.38e-38	TRUE	TRUE
Smoking initiation	Substance Use	36477530	0.3152	0.02504	12.59	2.51e-36	TRUE	TRUE
Body Mass Index (BMI)	Anthropomorphic measures	30239722	0.2853	0.02278	12.53	5.3e-36	TRUE	TRUE
Tobacco Use Disorder (TUD)	Substance Use	37034728	0.3843	0.0307	12.5211	5.7224e-36	TRUE	TRUE
Nonplanning Impulsivity	Externalizing/risk behavior	37173343	0.4815	0.0409	11.7635	6.02e-32	TRUE	TRUE
Multisite chronic pain	Neurological	31194737	0.3713	0.03244	11.45	2.44e-30	TRUE	TRUE
Waist-to-hip ratio	Anthropomorphic measures	30239722	0.276	0.02479	11.13	8.88e-29	TRUE	TRUE
Age at first sex	Externalizing/risk behavior	34211149	-0.3535	0.0325	-10.88	1.45e-27	TRUE	TRUE
Externalizing	Externalizing/risk behavior	34446935	0.2988	0.02774	10.77	4.81e-27	TRUE	TRUE
Age of Smoking Initiation	Substance Use	36477530	-0.4205	0.03965	-10.61	2.77e-26	TRUE	TRUE
Smoking cessation	Substance Use	36477530	-0.3697	0.03494	10.58	3.61e-26	TRUE	TRUE
Gastro-Oesophageal Reflux Disease (GERD)	Gastrointestinal	33608531	0.3848	0.03932	9.787	1.28e-22	TRUE	TRUE
Parental lifespan	Externalizing/risk behavior	30642433	-0.3887	0.04082	-9.52	1.72e-21	TRUE	TRUE
Major Depressive Disorder (MDD)	Psychiatry Disorders	34045744	0.2528	0.02757	9.169	4.77e-20	TRUE	TRUE
Attention-Deficit/Hyperactivity Disorder (ADHD)	Psychiatry Disorders	36702997	0.3344	0.03833	8.725	2.67e-18	TRUE	TRUE
Loneliness	Psychiatry Disorders	31518406	0.2533	0.03219	7.869	3.58e-15	TRUE	TRUE
Coronary Artery Disease (CAD)	Cardiovascular	36474045	0.2219	0.02845	7.801	6.13e-15	TRUE	TRUE
UPPSP Premeditation	Externalizing/risk behavior	37173343	0.3252	0.0433	7.5067	6.06e-14	TRUE	TRUE
Father's age at death	Externalizing/risk behavior	UKB_2018	-0.4596	0.06126	-7.502	6.29e-14	TRUE	TRUE
UPPSP Negative Urgency	Externalizing/risk behavior	37173343	0.265	0.0395	6.7077	1.98e-11	TRUE	TRUE
HDL	Cardiovascular	34887591	-0.1841	0.02827	-6.511	7.47e-11	TRUE	TRUE
Antisocial behavior	Psychiatry Disorders	36284158	0.4228	0.0662	6.386	1.7e-10	TRUE	TRUE
Problematic Opioid Use (POU)	Substance Use	34728798	0.3684	0.05776	6.378	1.8e-10	TRUE	TRUE
Triglycerides	Cardiovascular	UKB_2018	0.2166	0.03401	6.37	1.89e-10	TRUE	TRUE
Motor Impulsivity	Externalizing/risk behavior	37173343	0.2994	0.0478	6.2621	3.8e-10	TRUE	TRUE
Irritable bowel syndrome (IBS)	Gastrointestinal	33608531	0.2764	0.04452	6.209	5.33e-10	TRUE	TRUE
Addiction Risk Factor	Substance Use	37250466	0.2329	0.03763	6.189	6.04e-10	TRUE	TRUE
Neuroticism	Psychiatry Disorders	29942085	0.1711	0.02818	6.072	1.27e-09	TRUE	TRUE
Sleep duration	Sleep behavior	30846698	-0.1776	0.02926	-6.069	1.29e-09	TRUE	TRUE
Mother's age at death	Externalizing/risk behavior	UKB_2018	-0.4259	0.07083	-6.013	1.82e-09	TRUE	TRUE
Insomnia	Sleep behavior	35835914	0.1946	0.03367	5.779	7.53e-09	TRUE	TRUE
Executive function (EF)	Cognitive	36150907	-0.1615	0.0283	-5.706	1.15e-08	TRUE	TRUE
Schizophrenia	Psychiatry Disorders	35396580	-0.1586	0.02804	-5.656	1.55e-08	TRUE	TRUE
Rheumatoid arthritis (RA)	Immune	36333501	0.2301	0.04143	5.554	2.8e-08	TRUE	TRUE
Peptic ulcer disease (PUD)	Gastrointestinal	33608531	0.331	0.06052	5.469	4.52e-08	TRUE	TRUE
Problematic Alcohol Use (PAU)	Substance Use	36747741	0.168	0.03158	5.32	1.04e-07	TRUE	TRUE
Neck or shoulder pain	Neurological	32246137	0.3569	0.06863	5.201	1.98e-07	TRUE	TRUE
Cannabis use disorder (CUD)	Substance Use	33096046	0.2538	0.05017	5.059	4.22e-07	TRUE	TRUE
Anorexia nervosa (AN)	Psychiatry Disorders	31308545	-0.1846	0.03896	-4.74	2.14e-06	TRUE	TRUE
Anxiety Disorders	Psychiatry Disorders	35513722	-0.1962	0.04512	-4.349	1.37e-05	TRUE	TRUE
Positive Urgency	Externalizing/risk behavior	37173343	0.1931	0.0453	4.2633	2.01e-05	TRUE	TRUE
Cigarettes per day (CPD)	Substance Use	36477530	0.1551	0.03774	4.108	3.99e-05	TRUE	TRUE
Suicide attempt	Psychiatry Disorders	34861974	0.1912	0.04807	3.979	6.93e-05	TRUE	TRUE
Knee pain	Neurological	32246137	0.5682	0.1476	3.848	0.000119	TRUE	TRUE
Opioid Use Disorder (OUD)	Substance Use	36171425	0.188	0.04996	3.763	0.000168	TRUE	TRUE
Cannabis Lifetime use	Substance Use	30150663	-0.1625	0.04342	-3.742	0.000183	TRUE	TRUE
Obsessive compulsive disorder (OCD)	Psychiatry Disorders	28761083	-0.2152	0.05797	-3.713	0.000205	TRUE	TRUE
Rent housing from private landlord or letting agency	Demographics	UKB_2018	0.319	0.08608	3.706	0.000211	TRUE	TRUE
Bipolar disorder	Psychiatry Disorders	34002096	-0.102	0.03046	-3.347	0.000817	FALSE	TRUE
Autism spectrum disorder	Psychiatry Disorders	30804558	-0.1821	0.05629	-3.234	0.001219	FALSE	TRUE
Headache	Neurological	UKB_2018	0.4916	0.1549	3.174	0.001506	FALSE	TRUE
Infant birth weight	Anthropomorphic measures	31043758	-0.09077	0.0295	-3.077	0.002092	FALSE	TRUE
Systolic Blood pressure	Cardiovascular	30224653	0.08384	0.02784	3.011	0.0026	FALSE	TRUE
Panic Disorder	Psychiatry Disorders	31702720	0.2361	0.08034	2.938	0.003299	FALSE	TRUE
Intracraneal volume	Brain measures	31636452	-0.2581	0.08969	-2.878	0.004006	FALSE	TRUE
FTND	Substance Use	33144568	0.17	0.06066	2.802	0.005082	FALSE	TRUE
LDL	Cardiovascular	34887591	0.06598	0.02414	2.733	0.006283	FALSE	TRUE
Hip pain	Neurological	32246137	0.4025	0.1496	2.69	0.007135	FALSE	TRUE
Attentional Impusivity	Externalizing/risk behavior	37173343	0.1322	0.0492	2.6883	0.00718	FALSE	TRUE
Protein consumption	Diet	34426670	0.1493	0.05711	2.614	0.008959	FALSE	TRUE
Functional connectivity_Limbic	Brain measures	36882310	-0.3025	0.1177	-2.57	0.01016	FALSE	TRUE
Openness to experiences	Behavior/personality	21173776	-0.227	0.09002	-2.522	0.01168	FALSE	TRUE
Sensation Seeking	Externalizing/risk behavior	37173343	-0.1012	0.0402	-2.519	0.0118	FALSE	TRUE
Migraine	Neurological	UKB_2018	0.3928	0.1601	2.453	0.01416	FALSE	TRUE
Functional connectivity_Somatomotor	Brain measures	36882310	-0.1866	0.08208	-2.273	0.02302	FALSE	TRUE
Number of sexual partners	Externalizing/risk behavior	UKB_2018	0.07523	0.03395	2.216	0.0267	FALSE	TRUE
Perseverance	Externalizing/risk behavior	37173343	-0.0998	0.0454	-2.1959	0.0281	FALSE	TRUE
Infant head circumference	Anthropomorphic measures	35659227	-0.1271	0.05871	-2.165	0.0304	FALSE	TRUE
Structural connectivity_Limbic	Brain measures	36882310	0.1408	0.06507	2.164	0.03046	FALSE	TRUE
AUDIT consumption	Substance Use	36301540	-0.08197	0.03973	-2.063	0.03911	FALSE	FALSE
Average FA	Brain measures	34140357	0.07988	0.04014	1.99	0.04656	FALSE	FALSE
Cancer (diagnosed by doctor)	Immune	UKB_2018	0.1424	0.07298	1.951	0.05109	FALSE	FALSE
Tourette's syndrome	Neurological	30818990	0.1009	0.05367	1.88	0.06011	FALSE	FALSE
Pallidum volume	Brain measures	31636452	0.1088	0.0587	1.8519	0.064	FALSE	FALSE
Birth head circumference	Anthropomorphic measures	35659227	0.1246	0.06799	1.833	0.06682	FALSE	FALSE
Irritable bowel disease (IBD)	Gastrointestinal	33608531	0.0997	0.05985	1.666	0.09571	FALSE	FALSE
Functional connectivity_Ventral attention	Brain measures	36882310	0.184	0.1113	1.653	0.09838	FALSE	FALSE
Age at menarche	Endocrine	28436984	-0.04769	0.02913	-1.637	0.1016	FALSE	FALSE
Structural connectivity_Defalt Mode Network	Brain measures	36882310	0.09274	0.06098	1.521	0.1283	FALSE	FALSE
Functional connectivity_Dorsal attention	Brain measures	36882310	0.1375	0.09285	1.481	0.1386	FALSE	FALSE
Post Traumatic Stress Disorder (PTSD)	Psychiatry Disorders	31594949	0.1054	0.07337	1.436	0.151	FALSE	FALSE
Extraversion	Behavior/personality	26362575	0.09561	0.06861	1.394	0.1635	FALSE	FALSE
Cross-disorder (PGC)	Psychiatry Disorders	31835028	0.03365	0.02518	1.336	0.1815	FALSE	FALSE
Structural connectivity_Dorsal attention	Brain measures	36882310	-0.07788	0.06197	-1.257	0.2089	FALSE	FALSE
General risk tolerance	Externalizing/risk behavior	30643258	0.04187	0.03531	1.186	0.2356	FALSE	FALSE
Drinks per Week (DPW)	Substance Use	36477530	-0.03839	0.03335	-1.151	0.2497	FALSE	FALSE
Carbohydrates consumption	Diet	34426670	-0.04032	0.04317	-0.934	0.3503	FALSE	FALSE
Thalamus volume	Brain measures	31636452	-0.0504	0.0577	-0.8742	0.382	FALSE	FALSE
Hippocampus volume	Brain measures	31636452	0.0768	0.08802	0.8726	0.3829	FALSE	FALSE
Structural connectivity_Somatomotor	Brain measures	36882310	-0.05161	0.05987	-0.8621	0.3886	FALSE	FALSE
Accumbens volume	Brain measures	31636452	-0.0406	0.0509	-0.7987	0.4245	FALSE	FALSE
Subjective wellbeing	Behavior/personality	35589828	0.03035	0.03915	0.7753	0.4382	FALSE	FALSE
Agreebleness	Behavior/personality	21173776	-0.9148	1.256	-0.7286	0.4662	FALSE	FALSE
Structural connectivity_Ventral attention	Brain measures	36882310	0.06809	0.09482	0.7181	0.4727	FALSE	FALSE
Putamen volume	Brain measures	31636452	0.0326	0.0461	0.707	0.4796	FALSE	FALSE
Sugar consumption	Diet	32393786	0.03093	0.0441	0.7014	0.4831	FALSE	FALSE
AUDIT problems	Substance Use	36301540	-0.03313	0.05334	-0.6212	0.5345	FALSE	FALSE
Conscientiousness	Behavior/personality	21173776	-0.06739	0.1112	-0.6059	0.5446	FALSE	FALSE
Caudate volume	Brain measures	31636452	-0.0261	0.0475	-0.55	0.5823	FALSE	FALSE
Functional connectivity_Default Mode Network	Brain measures	36882310	0.02611	0.07702	0.3391	0.7346	FALSE	FALSE
Broad Depression	Psychiatry Disorders	30718901	0.167	0.4933	0.3386	0.7349	FALSE	FALSE
Amygdala volume	Brain measures	31636452	-0.0222	0.0784	-0.2831	0.7771	FALSE	FALSE
Structural connectivity_Frontoparietal	Brain measures	36882310	0.01296	0.07524	0.1722	0.8633	FALSE	FALSE
Fat consumption	Diet	34426670	0.007425	0.05236	0.1418	0.8872	FALSE	FALSE
Functional connectivity_Frontoparietal	Brain measures	36882310	0.005537	0.1197	0.04627	0.9631	FALSE	FALSE

### Sheet: ST12
Supplementary Table 12. FDR significant results from LAVA local genetic correlation analysis.
chr	start	stop	locus	cyto band	phenotype	category	rho	rho CI lower	rho CI upper	P value	bonferroni	fdr	gene name
1	2215496	2983519	3	chr1p36.33, chr1p36.32	Intelligence	Cognitive	-0.49575	-0.84247	-0.20045	0.001634	FALSE	TRUE	SKI, MORN1, RER1, PEX10, PLCH2, PANK4, HES5, TNFRSF14-AS1, TNFRSF14, PRXL2B, MMEL1, MMEL1-AS1, TTC34
1	2215496	2983519	3	chr1p36.33, chr1p36.32	Bipolar disorder	Psychiatry Disorders	0.54238	0.21367	0.95957	0.002198	FALSE	TRUE	SKI, MORN1, RER1, PEX10, PLCH2, PANK4, HES5, TNFRSF14-AS1, TNFRSF14, PRXL2B, MMEL1, MMEL1-AS1, TTC34
1	22740288	23907045	25	chr1p36.12, chr1p36.11	Parental lifespan	Externalizing/risk behavior	0.7145	0.41569	1	1.61e-05	TRUE	TRUE	EPHB2, MIR4253, LACTBL1, TEX46, KDM1A, MIR3115, LUZP1, RNU6-514P, RNU6-135P, HTR1D, RPL29P6, LINC01355, HNRNPR, ZNF436, ZNF436-AS1, Y_RNA, TCEA3, ASAP3, E2F2, ID3, MDS2, EEF1A1P48, RPL11, ELOA-AS1, ELOA, PITHD1, LYPLA2, GALE, HMGCL, FUCA1, CNR2, BTBD6P1
1	36855140	38474036	35	chr1p34.3	Executive function (EF)	Cognitive	-0.4789	-0.79804	-0.20766	0.001065	FALSE	TRUE	GRIK3, MIR4255, RNU6-636P, RNA5SP43, RPS29P6, LITATS1, ZC3H12A, MIR6732, MEAF6, MIR5581, SNIP1, FTH1P1, RPS27P9, DNALI1, GNL2, RSPO1, AIRIM, CDCA8, EPHA10, Y_RNA, ACTN4P2, MANEAL, YRDC, C1orf122, MTF1, INPP5B-AS1, INPP5B, SNORA63, RNU6-584P, Metazoa_SRP, SF3A3, RNU6-510P, FHL3, UTP11, POU3F1, MIR3659HG, MIR3659, LINC02786, LINC01343, RNU6-753P
1	73992171	75132092	63	chr1p31.1	Schizophrenia	Psychiatry Disorders	0.774737	0.49377	1	1.53e-06	TRUE	TRUE	LRRIQ3, FPGT-TNNI3K, FPGT, TNNI3K, LRRC53, ERICH3, ERICH3-AS1, CRYZ, TYW3, LHX8, LHX8-AS1
1	73992171	75132092	63	chr1p31.1	Parental lifespan	Externalizing/risk behavior	-0.54946	-0.92354	-0.2462	0.000789	FALSE	TRUE	LRRIQ3, FPGT-TNNI3K, FPGT, TNNI3K, LRRC53, ERICH3, ERICH3-AS1, CRYZ, TYW3, LHX8, LHX8-AS1
1	117046312	118118667	103	chr1p13.1, chr1p12	Schizophrenia	Psychiatry Disorders	-0.69217	-1	-0.36539	0.00012	FALSE	TRUE	CD101-AS1, TTF2, MIR942, TRIM45, RPS15AP9, VTCN1, Metazoa_SRP, LINC01525, MAN1A2, VPS25P1, TENT5C-DT, TENT5C, VDAC2P3, PNRC2P1, GDAP2, WDR3, SPAG17
1	117046312	118118667	103	chr1p13.1, chr1p12	Gastro-Oesophageal Reflux Disease (GERD)	Gastrointestinal	-0.66733	-1	-0.28946	0.000937	FALSE	TRUE	CD101-AS1, TTF2, MIR942, TRIM45, RPS15AP9, VTCN1, Metazoa_SRP, LINC01525, MAN1A2, VPS25P1, TENT5C-DT, TENT5C, VDAC2P3, PNRC2P1, GDAP2, WDR3, SPAG17
1	163141863	163854567	120	chr1q23.3	Infant head circumference	Anthropomorphic measures	-0.39941	-0.61591	-0.20991	8.26e-05	FALSE	TRUE	RGS5, RGS5-AS1, TRNT1P1, NUF2, RNA5SP62, RNA5SP63
1	163141863	163854567	120	chr1q23.3	Intelligence	Cognitive	-0.589	-0.99876	-0.26796	0.000817	FALSE	TRUE	RGS5, RGS5-AS1, TRNT1P1, NUF2, RNA5SP62, RNA5SP63
1	199263390	200134005	153	chr1q32.1	Subjective wellbeing	Behavior/personality	-0.53967	-0.93052	-0.21756	0.001566	FALSE	TRUE	LINC02789, RPL23AP16, EEF1A1P44, RNU6-778P, RNU6-716P, RNU6-609P, NR5A2, RNU6-570P
2	15721704	17241115	221	chr2p24.3, chr2p24.2	Major Depressive Disorder (MDD)	Psychiatry Disorders	-0.54818	-0.97497	-0.20489	0.002119	FALSE	TRUE	LINC01804, RNU5E-7P, RPLP1P5, MYCNOS, MYCNUT, MYCN, RN7SL104P, GACAT3, CYRIA, LINC01866, RN7SKP168
2	98989361	100202436	296	chr2q11.2	Parental lifespan	Externalizing/risk behavior	-0.71513	-1	-0.35901	0.000262	FALSE	TRUE	TSGA10, SMC3P1, C2orf15, LIPT1, MITD1, MRPL30, LYG2, LYG1, TXNDC9, EIF5B, REV1, AFF3
3	14312008	15150876	436	chr3p25.1	Systolic Blood pressure	Cardiovascular	0.419359	0.17232	0.70756	0.001289	FALSE	TRUE	LINC01267, RNA5SP124, SLC6A6, GRIP2, RNU6-905P, RHBDF1P1, LINC02922, CCDC174, C3orf20, LINC02011, FGD5, FGD5-AS1, NR2C2, MRPS25, RBSN, RPS24P10, RPS3AP53
3	47588462	50387742	464	chr3p21.31	Gastro-Oesophageal Reflux Disease (GERD)	Gastrointestinal	1	0.69231	1	5.59e-10	TRUE	TRUE	SMARCC1, HIGD2AP2, DHX30, MIR1226, MAP4, Y_RNA, VPS26BP1, RPS27P30, RN7SL664P, RPL17P16, CDC25A, SNRPFP4, RNU7-128P, NDUFB1P1, MIR4443, CAMP, ZNF589, MRPS18AP1, NME6, FCF1P2, SPINK8, MIR2115, FBXW12, RN7SL321P, PLXNB1, CCDC51, TMA7, ATRIP, TREX1, SHISA5, PFKFB4, MIR6823, UCN2, COL7A1, MIR711, UQCRC1, TMEM89, SLC26A6, MIR6824, CELSR3, MIR4793, LINC02585, NCKIPSD, IP6K2, PRKAR2A, PRKAR2A-AS1, SLC25A20, ARIH2OS, ARIH2, P4HTM, WDR6, DALRD3, MIR425, NDUFAF3, MIR191, IMPDH2, QRICH1, RN7SL182P, QARS1, MIR6890, USP19, LAMB2, LAMB2P1, CCDC71, KLHDC8B, C3orf84, IHO1, GCSHP6, C3orf62, MIR4271, USP4, GPX1, RHOA, RHOA-IT1, TCTA, AMT, NICN1, RNA5SP130, DAG1, BSN-DT, BSN, BSN-AS1, APEH, MST1, RNF123, AMIGO3, GMPPB, IP6K1, COX6CP14, PHF5AP3, CDHR4, INKA1, UBA7, MIR5193, TRAIP, CAMKV, RN7SL217P, ACTL11P, MST1R, MON1A, RBM6, RBM5, RBM5-AS1, SEMA3F-AS1, SEMA3F, GNAT1, SLC38A3, GNAI2, MIR5787, SEMA3B-AS1, SEMA3B, MIR6872, LSMEM2, IFRD2, HYAL3, NAA80, HYAL1, HYAL2, TUSC2, RASSF1, RASSF1-AS1, ZMYND10-AS1, ZMYND10, NPRL2, CYB561D2, TMEM115, CACNA2D2
3	47588462	50387742	464	chr3p21.31	Multisite chronic pain	Neurological	0.894077	0.62601	1	1.7e-08	TRUE	TRUE	SMARCC1, HIGD2AP2, DHX30, MIR1226, MAP4, Y_RNA, VPS26BP1, RPS27P30, RN7SL664P, RPL17P16, CDC25A, SNRPFP4, RNU7-128P, NDUFB1P1, MIR4443, CAMP, ZNF589, MRPS18AP1, NME6, FCF1P2, SPINK8, MIR2115, FBXW12, RN7SL321P, PLXNB1, CCDC51, TMA7, ATRIP, TREX1, SHISA5, PFKFB4, MIR6823, UCN2, COL7A1, MIR711, UQCRC1, TMEM89, SLC26A6, MIR6824, CELSR3, MIR4793, LINC02585, NCKIPSD, IP6K2, PRKAR2A, PRKAR2A-AS1, SLC25A20, ARIH2OS, ARIH2, P4HTM, WDR6, DALRD3, MIR425, NDUFAF3, MIR191, IMPDH2, QRICH1, RN7SL182P, QARS1, MIR6890, USP19, LAMB2, LAMB2P1, CCDC71, KLHDC8B, C3orf84, IHO1, GCSHP6, C3orf62, MIR4271, USP4, GPX1, RHOA, RHOA-IT1, TCTA, AMT, NICN1, RNA5SP130, DAG1, BSN-DT, BSN, BSN-AS1, APEH, MST1, RNF123, AMIGO3, GMPPB, IP6K1, COX6CP14, PHF5AP3, CDHR4, INKA1, UBA7, MIR5193, TRAIP, CAMKV, RN7SL217P, ACTL11P, MST1R, MON1A, RBM6, RBM5, RBM5-AS1, SEMA3F-AS1, SEMA3F, GNAT1, SLC38A3, GNAI2, MIR5787, SEMA3B-AS1, SEMA3B, MIR6872, LSMEM2, IFRD2, HYAL3, NAA80, HYAL1, HYAL2, TUSC2, RASSF1, RASSF1-AS1, ZMYND10-AS1, ZMYND10, NPRL2, CYB561D2, TMEM115, CACNA2D2
3	47588462	50387742	464	chr3p21.31	Externalizing	Externalizing/risk behavior	0.679922	0.43499	0.97515	1.58e-06	TRUE	TRUE	SMARCC1, HIGD2AP2, DHX30, MIR1226, MAP4, Y_RNA, VPS26BP1, RPS27P30, RN7SL664P, RPL17P16, CDC25A, SNRPFP4, RNU7-128P, NDUFB1P1, MIR4443, CAMP, ZNF589, MRPS18AP1, NME6, FCF1P2, SPINK8, MIR2115, FBXW12, RN7SL321P, PLXNB1, CCDC51, TMA7, ATRIP, TREX1, SHISA5, PFKFB4, MIR6823, UCN2, COL7A1, MIR711, UQCRC1, TMEM89, SLC26A6, MIR6824, CELSR3, MIR4793, LINC02585, NCKIPSD, IP6K2, PRKAR2A, PRKAR2A-AS1, SLC25A20, ARIH2OS, ARIH2, P4HTM, WDR6, DALRD3, MIR425, NDUFAF3, MIR191, IMPDH2, QRICH1, RN7SL182P, QARS1, MIR6890, USP19, LAMB2, LAMB2P1, CCDC71, KLHDC8B, C3orf84, IHO1, GCSHP6, C3orf62, MIR4271, USP4, GPX1, RHOA, RHOA-IT1, TCTA, AMT, NICN1, RNA5SP130, DAG1, BSN-DT, BSN, BSN-AS1, APEH, MST1, RNF123, AMIGO3, GMPPB, IP6K1, COX6CP14, PHF5AP3, CDHR4, INKA1, UBA7, MIR5193, TRAIP, CAMKV, RN7SL217P, ACTL11P, MST1R, MON1A, RBM6, RBM5, RBM5-AS1, SEMA3F-AS1, SEMA3F, GNAT1, SLC38A3, GNAI2, MIR5787, SEMA3B-AS1, SEMA3B, MIR6872, LSMEM2, IFRD2, HYAL3, NAA80, HYAL1, HYAL2, TUSC2, RASSF1, RASSF1-AS1, ZMYND10-AS1, ZMYND10, NPRL2, CYB561D2, TMEM115, CACNA2D2
3	47588462	50387742	464	chr3p21.31	Major Depressive Disorder (MDD)	Psychiatry Disorders	0.871261	0.51778	1	2.8e-05	FALSE	TRUE	SMARCC1, HIGD2AP2, DHX30, MIR1226, MAP4, Y_RNA, VPS26BP1, RPS27P30, RN7SL664P, RPL17P16, CDC25A, SNRPFP4, RNU7-128P, NDUFB1P1, MIR4443, CAMP, ZNF589, MRPS18AP1, NME6, FCF1P2, SPINK8, MIR2115, FBXW12, RN7SL321P, PLXNB1, CCDC51, TMA7, ATRIP, TREX1, SHISA5, PFKFB4, MIR6823, UCN2, COL7A1, MIR711, UQCRC1, TMEM89, SLC26A6, MIR6824, CELSR3, MIR4793, LINC02585, NCKIPSD, IP6K2, PRKAR2A, PRKAR2A-AS1, SLC25A20, ARIH2OS, ARIH2, P4HTM, WDR6, DALRD3, MIR425, NDUFAF3, MIR191, IMPDH2, QRICH1, RN7SL182P, QARS1, MIR6890, USP19, LAMB2, LAMB2P1, CCDC71, KLHDC8B, C3orf84, IHO1, GCSHP6, C3orf62, MIR4271, USP4, GPX1, RHOA, RHOA-IT1, TCTA, AMT, NICN1, RNA5SP130, DAG1, BSN-DT, BSN, BSN-AS1, APEH, MST1, RNF123, AMIGO3, GMPPB, IP6K1, COX6CP14, PHF5AP3, CDHR4, INKA1, UBA7, MIR5193, TRAIP, CAMKV, RN7SL217P, ACTL11P, MST1R, MON1A, RBM6, RBM5, RBM5-AS1, SEMA3F-AS1, SEMA3F, GNAT1, SLC38A3, GNAI2, MIR5787, SEMA3B-AS1, SEMA3B, MIR6872, LSMEM2, IFRD2, HYAL3, NAA80, HYAL1, HYAL2, TUSC2, RASSF1, RASSF1-AS1, ZMYND10-AS1, ZMYND10, NPRL2, CYB561D2, TMEM115, CACNA2D2
3	47588462	50387742	464	chr3p21.31	Attention-Deficit/Hyperactivity Disorder (ADHD)	Psychiatry Disorders	0.668896	0.35793	1	0.000147	FALSE	TRUE	SMARCC1, HIGD2AP2, DHX30, MIR1226, MAP4, Y_RNA, VPS26BP1, RPS27P30, RN7SL664P, RPL17P16, CDC25A, SNRPFP4, RNU7-128P, NDUFB1P1, MIR4443, CAMP, ZNF589, MRPS18AP1, NME6, FCF1P2, SPINK8, MIR2115, FBXW12, RN7SL321P, PLXNB1, CCDC51, TMA7, ATRIP, TREX1, SHISA5, PFKFB4, MIR6823, UCN2, COL7A1, MIR711, UQCRC1, TMEM89, SLC26A6, MIR6824, CELSR3, MIR4793, LINC02585, NCKIPSD, IP6K2, PRKAR2A, PRKAR2A-AS1, SLC25A20, ARIH2OS, ARIH2, P4HTM, WDR6, DALRD3, MIR425, NDUFAF3, MIR191, IMPDH2, QRICH1, RN7SL182P, QARS1, MIR6890, USP19, LAMB2, LAMB2P1, CCDC71, KLHDC8B, C3orf84, IHO1, GCSHP6, C3orf62, MIR4271, USP4, GPX1, RHOA, RHOA-IT1, TCTA, AMT, NICN1, RNA5SP130, DAG1, BSN-DT, BSN, BSN-AS1, APEH, MST1, RNF123, AMIGO3, GMPPB, IP6K1, COX6CP14, PHF5AP3, CDHR4, INKA1, UBA7, MIR5193, TRAIP, CAMKV, RN7SL217P, ACTL11P, MST1R, MON1A, RBM6, RBM5, RBM5-AS1, SEMA3F-AS1, SEMA3F, GNAT1, SLC38A3, GNAI2, MIR5787, SEMA3B-AS1, SEMA3B, MIR6872, LSMEM2, IFRD2, HYAL3, NAA80, HYAL1, HYAL2, TUSC2, RASSF1, RASSF1-AS1, ZMYND10-AS1, ZMYND10, NPRL2, CYB561D2, TMEM115, CACNA2D2
3	47588462	50387742	464	chr3p21.31	Birth head circumference	Anthropomorphic measures	0.363463	0.17409	0.58366	0.000272	FALSE	TRUE	SMARCC1, HIGD2AP2, DHX30, MIR1226, MAP4, Y_RNA, VPS26BP1, RPS27P30, RN7SL664P, RPL17P16, CDC25A, SNRPFP4, RNU7-128P, NDUFB1P1, MIR4443, CAMP, ZNF589, MRPS18AP1, NME6, FCF1P2, SPINK8, MIR2115, FBXW12, RN7SL321P, PLXNB1, CCDC51, TMA7, ATRIP, TREX1, SHISA5, PFKFB4, MIR6823, UCN2, COL7A1, MIR711, UQCRC1, TMEM89, SLC26A6, MIR6824, CELSR3, MIR4793, LINC02585, NCKIPSD, IP6K2, PRKAR2A, PRKAR2A-AS1, SLC25A20, ARIH2OS, ARIH2, P4HTM, WDR6, DALRD3, MIR425, NDUFAF3, MIR191, IMPDH2, QRICH1, RN7SL182P, QARS1, MIR6890, USP19, LAMB2, LAMB2P1, CCDC71, KLHDC8B, C3orf84, IHO1, GCSHP6, C3orf62, MIR4271, USP4, GPX1, RHOA, RHOA-IT1, TCTA, AMT, NICN1, RNA5SP130, DAG1, BSN-DT, BSN, BSN-AS1, APEH, MST1, RNF123, AMIGO3, GMPPB, IP6K1, COX6CP14, PHF5AP3, CDHR4, INKA1, UBA7, MIR5193, TRAIP, CAMKV, RN7SL217P, ACTL11P, MST1R, MON1A, RBM6, RBM5, RBM5-AS1, SEMA3F-AS1, SEMA3F, GNAT1, SLC38A3, GNAI2, MIR5787, SEMA3B-AS1, SEMA3B, MIR6872, LSMEM2, IFRD2, HYAL3, NAA80, HYAL1, HYAL2, TUSC2, RASSF1, RASSF1-AS1, ZMYND10-AS1, ZMYND10, NPRL2, CYB561D2, TMEM115, CACNA2D2
3	113657666	115649909	519	chr3q13.2, chr3q13.31	Externalizing	Externalizing/risk behavior	0.48413	0.28174	0.7076	2.25e-05	FALSE	TRUE	USF3, NAA50, DBTP1, ATP6V1A, GRAMD1C, RPS10P4, CTDNEP1P1, VPS26AP1, ZDHHC23, CCDC191, ATP5PBP8, QTRT2, H2BP3, DRD3, ATOSBP1, ZNF80, TIGIT, ZBTB20, MIR568, ZBTB20-AS1, ZBTB20-AS5, ZBTB20-AS2, MIR4796, ZBTB20-AS3, YBX1P3, ZBTB20-AS4, EIF4E2P2, GAP43
3	113657666	115649909	519	chr3q13.2, chr3q13.31	Tourette's syndrome	Neurological	0.521312	0.25743	0.83851	0.000279	FALSE	TRUE	USF3, NAA50, DBTP1, ATP6V1A, GRAMD1C, RPS10P4, CTDNEP1P1, VPS26AP1, ZDHHC23, CCDC191, ATP5PBP8, QTRT2, H2BP3, DRD3, ATOSBP1, ZNF80, TIGIT, ZBTB20, MIR568, ZBTB20-AS1, ZBTB20-AS5, ZBTB20-AS2, MIR4796, ZBTB20-AS3, YBX1P3, ZBTB20-AS4, EIF4E2P2, GAP43
3	113657666	115649909	519	chr3q13.2, chr3q13.31	Suicide attempt	Psychiatry Disorders	0.451284	0.21833	0.70232	0.000339	FALSE	TRUE	USF3, NAA50, DBTP1, ATP6V1A, GRAMD1C, RPS10P4, CTDNEP1P1, VPS26AP1, ZDHHC23, CCDC191, ATP5PBP8, QTRT2, H2BP3, DRD3, ATOSBP1, ZNF80, TIGIT, ZBTB20, MIR568, ZBTB20-AS1, ZBTB20-AS5, ZBTB20-AS2, MIR4796, ZBTB20-AS3, YBX1P3, ZBTB20-AS4, EIF4E2P2, GAP43
3	113657666	115649909	519	chr3q13.2, chr3q13.31	Multisite chronic pain	Neurological	0.50382	0.22672	0.83468	0.000516	FALSE	TRUE	USF3, NAA50, DBTP1, ATP6V1A, GRAMD1C, RPS10P4, CTDNEP1P1, VPS26AP1, ZDHHC23, CCDC191, ATP5PBP8, QTRT2, H2BP3, DRD3, ATOSBP1, ZNF80, TIGIT, ZBTB20, MIR568, ZBTB20-AS1, ZBTB20-AS5, ZBTB20-AS2, MIR4796, ZBTB20-AS3, YBX1P3, ZBTB20-AS4, EIF4E2P2, GAP43
3	116498571	117241644	521	chr3q13.31	Educational attainment	Cognitive	-0.54404	-0.84074	-0.29032	6.48e-05	FALSE	TRUE	LSAMP, LINC00903, RN7SL582P, BZW1P2, TUSC7, MIR4447, LINC00901, RNU5E-8P, PTMAP8
3	116498571	117241644	521	chr3q13.31	Multisite chronic pain	Neurological	0.694384	0.35382	1	0.000144	FALSE	TRUE	LSAMP, LINC00903, RN7SL582P, BZW1P2, TUSC7, MIR4447, LINC00901, RNU5E-8P, PTMAP8
3	160584962	161628883	562	chr3q25.33, chr3q26.1	Infant head circumference	Anthropomorphic measures	0.398147	0.17348	0.66746	0.000823	FALSE	TRUE	RPL6P8, ARL14, SNORA72, PPM1L-DT, PPM1L, B3GALNT1, NMD3, SRP14P5, EEF1GP4, PSMC1P7, SPTSSB, LINC02067, RPL23AP42, OTOL1
3	167118894	168972662	569	chr3q26.1, chr3q26.2	Bipolar disorder	Psychiatry Disorders	-0.58379	-1	-0.2279	0.002092	FALSE	TRUE	ZBBX, LINC01327, SERPINI2, WDR49, PDCD10, HMGN1P8, SERPINI1, LRRC77P, MEMO1P3, CYCSP56, HMGN2P26, GOLIM4, EGFEM1P, RNU2-20P, MIR551B, RPSAP33, RPL21P43, LINC02082
4	24764725	25832018	623	chr4p15.2	Intelligence	Cognitive	-0.66422	-0.98171	-0.40924	5.4e-06	TRUE	TRUE	HNRNPA1P65, SOD3, CCDC149, LGI2, SEPSECS, SEPSECS-AS1, PI4K2B, U2, ZCCHC4, ANAPC4, RNU7-126P, SLC34A2, RPS29P11, SLIRPP2, MTND4P9, MTND4LP22, MTND3P5, MTCO3P44, SEL1L3
4	102544804	104384534	692	chr4q24	Systolic Blood pressure	Cardiovascular	-0.54764	-0.87026	-0.2974	6.49e-05	FALSE	TRUE	NFKB1, MANBA, RPL21P49, LRRC37A15P, KRT8P46, UBE2D3, UBE2D3-AS1, RNU7-151P, CISD2, SLC9B1, PABPC1P7, ACTR3BP4, SLC9B2, BDH2, CENPE, LINC02428, TACR3-AS1, DDX3P3, TACR3, RNU6-635P, LINC02503
4	102544804	104384534	692	chr4q24	Intelligence	Cognitive	-0.54888	-0.95477	-0.23224	0.001406	FALSE	TRUE	NFKB1, MANBA, RPL21P49, LRRC37A15P, KRT8P46, UBE2D3, UBE2D3-AS1, RNU7-151P, CISD2, SLC9B1, PABPC1P7, ACTR3BP4, SLC9B2, BDH2, CENPE, LINC02428, TACR3-AS1, DDX3P3, TACR3, RNU6-635P, LINC02503
5	33971057	35157146	806	chr5p13.2	Birth head circumference	Anthropomorphic measures	-0.35953	-0.59115	-0.15613	0.000966	FALSE	TRUE	SLC45A2, AMACR, C1QTNF3-AMACR, FHP2, C1QTNF3, GUSBP18, RAI14-DT, RAI14, TTC23L-AS1, TTC23L, RPL21P54, RAD1, BRIX1, DNAJC21, AGXT2, PRLR
5	75239303	75959515	838	chr5q13.3	Age at menarche	Endocrine	-0.63878	-1	-0.34213	8.45e-05	FALSE	TRUE	HMGCR, CERT1, POLK, RNU7-175P, ANKDD1B, POC5, RNU6-680P, SLC25A5P9, BIN2P2
5	91956906	93814604	852	chr5q14.3, chr5q15	Executive function (EF)	Cognitive	-0.51032	-0.83382	-0.25587	0.000179	FALSE	TRUE	LDHBP3, CCT7P2, LINC02058, POLD2P1, NR2F1-AS1, NR2F1, ARB2A, MIR2277, NPM1P27, POU5F2
5	91956906	93814604	852	chr5q14.3, chr5q15	Cannabis use disorder (CUD)	Substance Use	0.493856	0.23379	0.79213	0.000504	FALSE	TRUE	LDHBP3, CCT7P2, LINC02058, POLD2P1, NR2F1-AS1, NR2F1, ARB2A, MIR2277, NPM1P27, POU5F2
5	91956906	93814604	852	chr5q14.3, chr5q15	Intelligence	Cognitive	-0.50024	-0.84089	-0.21896	0.000968	FALSE	TRUE	LDHBP3, CCT7P2, LINC02058, POLD2P1, NR2F1-AS1, NR2F1, ARB2A, MIR2277, NPM1P27, POU5F2
5	91956906	93814604	852	chr5q14.3, chr5q15	Loneliness	Psychiatry Disorders	0.651601	0.28582	1	0.001084	FALSE	TRUE	LDHBP3, CCT7P2, LINC02058, POLD2P1, NR2F1-AS1, NR2F1, ARB2A, MIR2277, NPM1P27, POU5F2
5	91956906	93814604	852	chr5q14.3, chr5q15	Infant head circumference	Anthropomorphic measures	0.316717	0.11861	0.53792	0.002106	FALSE	TRUE	LDHBP3, CCT7P2, LINC02058, POLD2P1, NR2F1-AS1, NR2F1, ARB2A, MIR2277, NPM1P27, POU5F2
5	106389389	107265911	864	chr5q21.3	Opioid Use Disorder (OUD)	Substance Use	0.771518	0.41326	1	7.55e-05	FALSE	TRUE	LINC01950, PSMC1P5
5	157191082	158484775	907	chr5q33.3	Schizophrenia	Psychiatry Disorders	-0.66746	-1	-0.32626	0.000197	FALSE	TRUE	ITK, CYFIP2, FNDC9, NIPAL4-DT, ADAM19, NIPAL4, RNU6-390P, SOX30, C5orf52, THG1L, LSM11, CLINT1, RNU6-260P, RNU2-48P, MARK2P11, LINC02227
5	166863414	168342743	915	chr5q34	Major Depressive Disorder (MDD)	Psychiatry Disorders	0.714723	0.41217	1	1.15e-05	TRUE	TRUE	LINC01947, TENM2, TENM2-AS1, WWC0
5	166863414	168342743	915	chr5q34	Antisocial behavior	Psychiatry Disorders	-0.72814	-1	-0.39488	5.02e-05	FALSE	TRUE	LINC01947, TENM2, TENM2-AS1, WWC1
5	173606996	174662885	920	chr5q35.2	Hippocampus volume	Brain measures	-0.8223	-1	-0.48619	8.7e-06	TRUE	TRUE	BOD1, LINC01863, LINC01942, LINC01484, LINC01485, CPEB4, C5orf47, RPL12P22, NSG2, LINC01411, GAPDHP71, SUMO2P6, HIGD1AP2
6	11790672	13352326	936	chr6p24.1	Externalizing	Externalizing/risk behavior	0.428871	0.20645	0.66914	0.000354	FALSE	TRUE	ADTRP, AMD1P4, HIVEP1, EDN1, SUMO2P12, RN7SKP293, RPL15P3, LINC02530, PHACTR1, RNU1-11P, TBC1D7
6	11790672	13352326	936	chr6p24.1	Systolic Blood pressure	Cardiovascular	-0.38009	-0.6377	-0.14529	0.002158	FALSE	TRUE	ADTRP, AMD1P4, HIVEP1, EDN1, SUMO2P12, RN7SKP293, RPL15P3, LINC02530, PHACTR1, RNU1-11P, TBC1D7
6	13352327	15069421	937	chr6p23	Cannabis use disorder (CUD)	Substance Use	0.556594	0.26556	0.92306	0.000359	FALSE	TRUE	GFOD1, GFOD1-AS1, RPS4XP7, RN7SKP204, SIRT5, NOL7, RANBP9, MCUR1, RNF182, MRPL35P1, CD83, RNU7-133P, LINC01108, RNU6-793P
6	13352327	15069421	937	chr6p23	Systolic Blood pressure	Cardiovascular	0.66779	0.31127	1	0.000446	FALSE	TRUE	GFOD1, GFOD1-AS1, RPS4XP7, RN7SKP204, SIRT5, NOL7, RANBP9, MCUR1, RNF182, MRPL35P1, CD83, RNU7-133P, LINC01108, RNU6-793P
6	21295865	22199713	945	chr6p22.3	Parental lifespan	Externalizing/risk behavior	-0.50507	-0.86792	-0.20681	0.001667	FALSE	TRUE	LINC00581, SOX4, BOLA2P3, CASC15, RN7SKP240, NBAT1
6	34979271	36346353	971	chr6p21.31	Multisite chronic pain	Neurological	0.768659	0.45025	1	1.39e-05	TRUE	TRUE	ANKS1A, HSPE1P11, TCP11, SCUBE3, SCUBE3-AS1, ZNF76, DEF6, PPARD, MKRN6P, FANCE, RPL10A, MIR7111, TEAD3, TULP1, FKBP5, RPL36P9, MIR5690, ARMC12, CLPSL2, CLPSL1, CLPS, LHFPL5, SRPK1, SLC26A8, DPRXP2, MAPK14, MAPK13, BRPF3-AS1, BRPF3, PNPLA1, BNIP5
6	96480154	98173003	1028	chr6q16.1	Opioid prescriptions - opioid medication use	Medication	0.611123	0.27627	1	0.00118	FALSE	TRUE	UFL1-AS1, UFL1, FHL5, RPS7P8, RNU4-70P, TYMSP1, EEF1GP6, GPR63, NDUFAF4, RN7SL509P, KLHL32, MMS22L, MIR2113
6	98173004	99678876	1029	chr6q16.1, chr6q16.2	Educational attainment	Cognitive	-1	-1	-0.79021	3.75e-19	TRUE	TRUE	EIF4EBP2P3, POU3F2, FBXL4, MIR548AI, BDH2P1, FAXC, COQ3, PNISR, PNISR-AS1, USP45, TSTD3, Y_RNA, CCNC, PRDM13
6	98173004	99678876	1029	chr6q16.1, chr6q16.2	Intelligence	Cognitive	-0.6002	-0.80992	-0.41508	5.66e-09	TRUE	TRUE	EIF4EBP2P3, POU3F2, FBXL4, MIR548AI, BDH2P1, FAXC, COQ3, PNISR, PNISR-AS1, USP45, TSTD3, Y_RNA, CCNC, PRDM13
6	98173004	99678876	1029	chr6q16.1, chr6q16.2	Bipolar disorder	Psychiatry Disorders	-0.64791	-0.91735	-0.41252	8.39e-07	TRUE	TRUE	EIF4EBP2P3, POU3F2, FBXL4, MIR548AI, BDH2P1, FAXC, COQ3, PNISR, PNISR-AS1, USP45, TSTD3, Y_RNA, CCNC, PRDM13
6	98173004	99678876	1029	chr6q16.1, chr6q16.2	Age at First Birth	Externalizing/risk behavior	-0.5366	-0.84411	-0.26992	0.000231	FALSE	TRUE	EIF4EBP2P3, POU3F2, FBXL4, MIR548AI, BDH2P1, FAXC, COQ3, PNISR, PNISR-AS1, USP45, TSTD3, Y_RNA, CCNC, PRDM13
6	98173004	99678876	1029	chr6q16.1, chr6q16.2	Systolic Blood pressure	Cardiovascular	0.52228	0.24124	0.84904	0.000531	FALSE	TRUE	EIF4EBP2P3, POU3F2, FBXL4, MIR548AI, BDH2P1, FAXC, COQ3, PNISR, PNISR-AS1, USP45, TSTD3, Y_RNA, CCNC, PRDM13
6	98173004	99678876	1029	chr6q16.1, chr6q16.2	Infant head circumference	Anthropomorphic measures	-0.29978	-0.47451	-0.13479	0.000612	FALSE	TRUE	EIF4EBP2P3, POU3F2, FBXL4, MIR548AI, BDH2P1, FAXC, COQ3, PNISR, PNISR-AS1, USP45, TSTD3, Y_RNA, CCNC, PRDM13
6	98173004	99678876	1029	chr6q16.1, chr6q16.2	Externalizing	Externalizing/risk behavior	-0.41161	-0.6581	-0.17269	0.001019	FALSE	TRUE	EIF4EBP2P3, POU3F2, FBXL4, MIR548AI, BDH2P1, FAXC, COQ3, PNISR, PNISR-AS1, USP45, TSTD3, Y_RNA, CCNC, PRDM13
6	98173004	99678876	1029	chr6q16.1, chr6q16.2	Executive function (EF)	Cognitive	-0.42597	-0.70831	-0.16635	0.001945	FALSE	TRUE	EIF4EBP2P3, POU3F2, FBXL4, MIR548AI, BDH2P1, FAXC, COQ3, PNISR, PNISR-AS1, USP45, TSTD3, Y_RNA, CCNC, PRDM13
6	138825722	139716713	1064	chr6q24.1	Bipolar disorder	Psychiatry Disorders	0.693146	0.37573	1	5.18e-05	FALSE	TRUE	ECT2L, REPS1, ABRACL, HECA, TXLNB, CITED2, LINC01625, ATP5PBP6, FILNC1
7	20122180	21390644	1119	chr7p21.1, chr7p15.3	Intelligence	Cognitive	-0.60027	-1	-0.28086	0.000424	FALSE	TRUE	MACC1, MACC1-AS1, GIRGL, ITGB8-AS1, ITGB8, EEF1A1P27, ABCB5, SP8, RPL23P8, LINC01162, RPS26P30, RN7SL542P, ASS1P11, RNU1-15P
7	27351287	28890886	1126	chr7p15.2, chr7p15.1	Birth head circumference	Anthropomorphic measures	0.344035	0.15331	0.56324	0.000623	FALSE	TRUE	EIF4HP1, PSMC1P2, HIBADH, TAX1BP1-AS1, TAX1BP1, JAZF1, RNU6-979P, JAZF1-AS1, PPIAP80, CREB5
7	110479480	111795299	1195	chr7q31.1	Schizophrenia	Psychiatry Disorders	-0.4871	-0.84419	-0.19548	0.001976	FALSE	TRUE	IMMP2L, LRRN3, DOCK4
8	25859278	26679135	1271	chr8p21.2	Intelligence	Cognitive	-0.64818	-1	-0.31521	0.000274	FALSE	TRUE	EBF2, RNA5SP258, PPP2R2A, SDAD1P1, BNIP3L, DNAJB6P2, PNMA2, DPYSL2, PSME2P5
8	56346879	57436722	1293	chr8q12.1	Birth head circumference	Anthropomorphic measures	0.349507	0.14884	0.5745	0.000674	FALSE	TRUE	SDR16C6P, PENK, PENK-AS1, SEPTIN10P1, LINC00968, RPL37P6, RNU6-13P, BPNT2, RNA5SP266, LINC01606, LINC00588, RNU6-596P, RPL30P10
8	96175631	96900513	1326	chr8q22.1	Executive function (EF)	Cognitive	-0.6367	-1	-0.31749	0.000313	FALSE	TRUE	UQCRB, UQCRB-AS1, MTERF3, PTDSS1, Y_RNA, RNU6-1172P, SDC2, CPQ
8	118300069	119423298	1345	chr8q24.12, chr8q24.11	Subjective wellbeing	Behavior/personality	0.585353	0.25045	1	0.000895	FALSE	TRUE	SAMD12, SAMD12-AS1, RPS26P35, TNFRSF11B, RNU6-12P, COLEC10, MAL2, MAL2-AS1, MIR548AZ, CCN3
8	135313674	136220342	1360	chr8q24.23	Opioid prescriptions - opioid medication use	Medication	0.751304	0.42856	1	3.59e-05	FALSE	TRUE	KHDRBS3, MAPRE1P1, RNU1-35P, LINC02055
8	135313674	136220342	1360	chr8q24.23	Externalizing	Externalizing/risk behavior	0.632609	0.28806	1	0.000898	FALSE	TRUE	KHDRBS3, MAPRE1P1, RNU1-35P, LINC02055
8	135313674	136220342	1360	chr8q24.23	Tobacco Use Disorder (TUD)	Substance Use	0.48596	0.20468	0.78227	0.001428	FALSE	TRUE	KHDRBS3, MAPRE1P1, RNU1-35P, LINC02055
9	14244748	14902924	1389	chr9p22.3	Obsessive compulsive disorder (OCD)	Psychiatry Disorders	-0.56354	-0.90288	-0.29061	0.000148	FALSE	TRUE	NFIB, NFIB-AS1, CDCA4P1, ZDHHC21, CER1, FREM1, RNU6-1260P
9	37687113	38822977	1414	chr9p13.1, chr9p13.2	Antisocial behavior	Psychiatry Disorders	0.678312	0.34468	1	0.000207	FALSE	TRUE	FRMPD1, TRMT10B, EXOSC3, DCAF10, PAICSP1, SLC25A51, TMX2P1, SHB, RNU7-124P, U8, ALDH1B1, IGFBPL1, ARMC8P1, TCEA1P3, GAS2L1P1, VN1R48P, FAM220BP, ANKRD18A, CYP4F33P, SNX18P3, FAM201A, YWHABP1, RNU6-765P, FAM240B
9	80137025	81161597	1426	chr9q21.31	Parental lifespan	Externalizing/risk behavior	-0.54561	-0.89733	-0.2526	0.000498	FALSE	TRUE	NPAP1P4, MTCO1P51, MTND2P9, RPS19P6
9	136770927	137593527	1480	chr9q34.3	Infant head circumference	Anthropomorphic measures	0.355975	0.15815	0.57536	0.000469	FALSE	TRUE	ATP6V1G1P3, TMEM141, CCDC183, CCDC183-AS1, RABL6, NCLP1, MIR4292, AJM1, PHPT1, MAMDC4, EDF1, TRAF2, MIR4479, FBXW5, C8G, LCN12, LINC02692, PTGDS, LCNL1, PAXX, CLIC3, ABCA2, LINC02908, FUT7, NPDC1, ENTPD2, SAPCD2, UAP1L1, MAN1B1-DT, MAN1B1, SNORD62, DPP7, GRIN1, LRRC26, MIR3621, TMEM210, ANAPC2, SSNA1, TPRN, TMEM203, NDOR1, RNF208, CYSRT1, RNF224, SLC34A3, TUBB4B, CIMIP2A, STPG3-AS1, STPG3, NELFB, TOR4A, NRARP, EXD3, NOXA1, ENTPD8, NSMF, MIR7114, PNPLA7, MRPL41, DPH7, ZMYND19
9	136770927	137593527	1480	chr9q34.3	Multisite chronic pain	Neurological	0.561049	0.22284	0.98634	0.001557	FALSE	TRUE	ATP6V1G1P3, TMEM141, CCDC183, CCDC183-AS1, RABL6, NCLP1, MIR4292, AJM1, PHPT1, MAMDC4, EDF1, TRAF2, MIR4479, FBXW5, C8G, LCN12, LINC02692, PTGDS, LCNL1, PAXX, CLIC3, ABCA2, LINC02908, FUT7, NPDC1, ENTPD2, SAPCD2, UAP1L1, MAN1B1-DT, MAN1B1, SNORD62, DPP7, GRIN1, LRRC26, MIR3621, TMEM210, ANAPC2, SSNA1, TPRN, TMEM203, NDOR1, RNF208, CYSRT1, RNF224, SLC34A3, TUBB4B, CIMIP2A, STPG3-AS1, STPG3, NELFB, TOR4A, NRARP, EXD3, NOXA1, ENTPD8, NSMF, MIR7114, PNPLA7, MRPL41, DPH7, ZMYND19
10	27669567	28734422	1516	chr10p12.1	Birth head circumference	Anthropomorphic measures	0.350068	0.1322	0.60435	0.002397	FALSE	TRUE	MKX, MKX-AS1, ODAD2, RN7SKP132, RPL36AP55, MRPS21P5, MPP7, MIR8086, MPP7-DT, ZNF101P1, U3, LINC02652, RPSAP10, RN7SKP39, WAC-AS1, WAC, RNU4ATAC6P, TPRKBP1, RNU6-1067P, BAMBI
10	28734423	29393749	1517	chr10p12.1, chr10p11.23	Infant head circumference	Anthropomorphic measures	0.387912	0.17536	0.63641	0.000481	FALSE	TRUE	LINC01517, RNU6-270P, LINC00837, RNA5SP308, RPL21P93, LYZL1
11	24091273	24892439	1636	chr11p14.3	Cannabis use disorder (CUD)	Substance Use	0.570842	0.24391	0.96264	0.00096	FALSE	TRUE	LINC02686, Y_RNA, LUZP2
11	60515106	61717117	1671	chr11q12.2	Post Traumatic Stress Disorder (PTSD)	Psychiatry Disorders	-0.44159	-0.70743	-0.1994	0.0005	FALSE	TRUE	MS4A13, MS4A19P, LINC00301, MS4A8, MS4A18, MS4A15, MS4A10, CCDC86-AS1, CCDC86, PTGDR2, ZP1, PRPF19, PRPF19-DT, TMEM109-DT, TMEM109, TMEM132A, SLC15A3, CD6, RNU6-933P, LINC02954, CD5, VPS37C, PGA3, PGA4, PGA5, VWCE, DDB1, TKFC, CYB561A3, TMEM138, TMEM216, CPSF7, SDHAF2, RN7SL23P, SAXO4, MIR4488, LRRC10B, SYT7, RPLP0P2, DAGLA
11	95327211	96150134	1702	chr11q21	Parental lifespan	Externalizing/risk behavior	-0.48379	-0.80894	-0.20142	0.001328	FALSE	TRUE	FAM76B, CEP57, MTMR2, RNA5SP345, RPL32P25, MAML2
11	112755447	113889019	1719	chr11q23.1, chr11q23.2	Addiction Risk Factor	Substance Use	0.550962	0.28768	0.86796	0.000195	FALSE	TRUE	NCAM1, RNU7-187P, NCAM1-AS1, TTC12-DT, TTC12, ANKK1, DRD2, MIR4301, TMPRSS5, MTRF1LP1, ZW10, RPS29P19, CLDN25, ATF4P4, LRRC37A13P, USP28, ISG20L2P2, RNU6-1107P
11	113889020	114742317	1720	chr11q23.2, chr11q23.3	Intelligence	Cognitive	-0.50845	-0.80348	-0.2534	0.00016	FALSE	TRUE	HTR3B, HTR3A, ZBTB16, NNMT, C11orf71, RBM7, REXO2, NXPE2P1, NXPE1, NXPE4, NXPE2
11	133521643	134351064	1738	chr11q25	Attention-Deficit/Hyperactivity Disorder (ADHD)	Psychiatry Disorders	0.553607	0.26334	0.90934	0.000541	FALSE	TRUE	OPCML, LINC02743, SPATA19, IGSF9B, MIR4697, LINC02730, LINC02731, JAM3, PTP4A2P2, NCAPD3, VPS26B, THYN1, ACAD8, GLB1L3, GLB1L2
12	75563969	76524573	1810	chr12q21.2	Bipolar disorder	Psychiatry Disorders	0.65631	0.32614	1	0.000248	FALSE	TRUE	RPL10P13, SNORA70, RN7SL734P, PHLDA1, PHLDA1-AS1, PHLDA1-DT, NAP1L1, RNU6-1271P, LNCOG, RN7SKP172, BBS10, OSBPL8
12	119301062	120567740	1848	chr12q24.23, chr12q24.31	Schizophrenia	Psychiatry Disorders	-0.64259	-0.92778	-0.39919	1.31e-06	TRUE	TRUE	LINC00934, CCDC60, TMEM233, RN7SKP197, PRKAB1, CIT, MIR1178, RPL35AP30, BICDL1, Metazoa_SRP, RAB35, RAB35-AS1, GCN1, MIR4498, RPLP0, PXN-AS1, PXN, RPS20P31, NME2P1, RNU4-2, RNU4-1, SIRT4, RNU6-1088P, PLA2G1B, MSI1, RPS27P25, COX6A1, TRIAP1, GATC, RPL31P52, SRSF9, DYNLL1, NRAV, COQ5, Y_RNA, RPL29P24, RNF09
12	119301062	120567740	1848	chr12q24.23, chr12q24.31	Cross-disorder (PGC)	Psychiatry Disorders	-0.43129	-0.73538	-0.16648	0.00227	FALSE	TRUE	LINC00934, CCDC60, TMEM233, RN7SKP197, PRKAB1, CIT, MIR1178, RPL35AP30, BICDL1, Metazoa_SRP, RAB35, RAB35-AS1, GCN1, MIR4498, RPLP0, PXN-AS1, PXN, RPS20P31, NME2P1, RNU4-2, RNU4-1, SIRT4, RNU6-1088P, PLA2G1B, MSI1, RPS27P25, COX6A1, TRIAP1, GATC, RPL31P52, SRSF9, DYNLL1, NRAV, COQ5, Y_RNA, RPL29P24, RNF10
13	23729050	24818333	1868	chr13q12.12	Agreebleness	Behavior/personality	-0.7666	-1	-0.41947	6.58e-05	FALSE	TRUE	MIPEP, MTCO3P2, PCOTH, C1QTNF9B, ANKRD20A19P, SPATA13, IPO7P2, MIR2276, SPATA13-AS1, C1QTNF9, C1QTNF9-AS1, NUS1P3, LINC00566, CYCSP33, TPTE2P6, PARP4, PSPC1P2, ATP12A, RNY1P7, RPL26P34, IRX1P1, ANKRD20A10P, RNF17
13	35744569	36579413	1878	chr13q13.3	Intelligence	Cognitive	-0.55915	-0.87734	-0.29576	6.95e-05	FALSE	TRUE	DCLK1, SOHLH2, CCDC169-SOHLH2, CCDC169, RNU6-71P, SPART, SPART-AS1, CCNA1, H2ACP1
13	42950158	43931931	1886	chr13q14.11	Problematic Opioid Use (POU)	Substance Use	0.621667	0.29437	1	0.000575	FALSE	TRUE	EPSTI1, DNAJC15, LINC00400, ENOX1, RPL36P19, ENOX1-AS2, ENOX1-AS1, CCDC122, LACC1, NRAD1
13	97516610	98527335	1936	chr13q32.2	Insomnia	Sleep behavior	0.523377	0.20507	0.90571	0.001888	FALSE	TRUE	RPL7AP61, IPO5, FTLP8, FARP1, RNF113B, RN7SKP8, MIR3170, FARP1-AS1, STK24
14	20876081	21982654	1955	chr14q11.2	Schizophrenia	Psychiatry Disorders	-0.56876	-0.99431	-0.22059	0.001087	FALSE	TRUE	RNASE3, RNASE2CP, RNASE2, RN7SL189P, METTL17, SLC39A2, NDRG2, MIR6717, TPPP2, RNASE13, RNASE7, RNASE8, ARHGEF40, ZNF219, TMEM253, CKAP2P1, RNU6-252P, OR5AU1, SMARCE1P3, LINC00641, HNRNPC, RPGRIP1, SUPT16H, CHD8, SNORD9, SNORD8, EIF4EBP1P1, RN7SL650P, RAB2B, TOX4, METTL3, SALL2, RBBP4P5, OR10G3, OR10G1P, UBE2NP1, TRAV1-1, OR10G2, TRAV1-2, ARL6IP1P1, OR4E2, OR4E1, TRAV2, TRAV3, TRAV4, TRAV5, RPL4P1, TRAV6, TRAV7, TRAV8-1, TRAV9-1, TRAV10, TRAV11, TRAV12-1, TRAV8-2, TRAV8-3, TRAV13-1, TRAV12-2, TRAV8-4, TRAV8-5, TRAV13-2, TRAV14DV4, TRAV9-2, TRAV15, TRAV12-3, TRAV8-6
14	20876081	21982654	1955	chr14q11.2	Problematic Opioid Use (POU)	Substance Use	-0.48982	-0.86338	-0.18604	0.001802	FALSE	TRUE	RNASE3, RNASE2CP, RNASE2, RN7SL189P, METTL17, SLC39A2, NDRG2, MIR6717, TPPP2, RNASE13, RNASE7, RNASE8, ARHGEF40, ZNF219, TMEM253, CKAP2P1, RNU6-252P, OR5AU1, SMARCE1P3, LINC00641, HNRNPC, RPGRIP1, SUPT16H, CHD8, SNORD9, SNORD8, EIF4EBP1P1, RN7SL650P, RAB2B, TOX4, METTL3, SALL2, RBBP4P5, OR10G3, OR10G1P, UBE2NP1, TRAV1-1, OR10G2, TRAV1-2, ARL6IP1P1, OR4E2, OR4E1, TRAV2, TRAV3, TRAV4, TRAV5, RPL4P1, TRAV6, TRAV7, TRAV8-1, TRAV9-1, TRAV10, TRAV11, TRAV12-1, TRAV8-2, TRAV8-3, TRAV13-1, TRAV12-2, TRAV8-4, TRAV8-5, TRAV13-2, TRAV14DV4, TRAV9-2, TRAV15, TRAV12-3, TRAV8-6
14	29029225	30831154	1963	chr14q12	Average FA	Brain measures	0.682705	0.35337	1	0.000137	FALSE	TRUE	LINC02326, RNU11-5P, PRKD1, RNU6-1234P, G2E3-AS1, SYF2P1, G2E3, SCFD1, UBE2CP1, RPL12P5
14	29029225	30831154	1963	chr14q12	Externalizing	Externalizing/risk behavior	0.371259	0.14686	0.61351	0.001987	FALSE	TRUE	LINC02326, RNU11-5P, PRKD1, RNU6-1234P, G2E3-AS1, SYF2P1, G2E3, SCFD1, UBE2CP1, RPL12P5
14	33591114	34695195	1966	chr14q13.1	Suicide attempt	Psychiatry Disorders	0.428951	0.1629	0.72261	0.002118	FALSE	TRUE	NPAS3, EGLN3, EGLN3-AS1, SPTSSA, RPL23AP71, EAPP, RNU1-27P, RNU1-28P, SNX6, RPS19P3, Metazoa_SRP, RNU6-1261P, RPL23AP8
14	33591114	34695195	1966	chr14q13.1	Tobacco Use Disorder (TUD)	Substance Use	0.32259	0.12167	0.53198	0.002321	FALSE	TRUE	NPAS3, EGLN3, EGLN3-AS1, SPTSSA, RPL23AP71, EAPP, RNU1-27P, RNU1-28P, SNX6, RPS19P3, Metazoa_SRP, RNU6-1261P, RPL23AP8
15	47693317	49260006	2055	chr15q21.1	Parental lifespan	Externalizing/risk behavior	-0.57171	-1	-0.21836	0.002054	FALSE	TRUE	SEMA6D, RPL7AP62, LINC01491, SLC24A5, MYEF2, CTXN2, SLC12A1, CTXN2-AS1, DUT-AS1, Y_RNA, DUT, FBN1, FBN1-DT, CEP152, SHC4, EID1, KRT8P24, SECISBP2L, RN7SL577P, COPS2, GALK2, NDUFAF4P1, MIR4716, RPL15P19, RN7SL307P
16	60169	1049079	2102	chr16p13.3	Intelligence	Cognitive	-0.57054	-0.85425	-0.32412	2.16e-05	FALSE	TRUE	RHBDF1, MPG, NPRL3, HBZ, HBM, HBZP1, HBAP1, HBA2, HBA1, Y_RNA, HBQ1, LUC7L, C4orf46P1, FAM234A, RGS11, ARHGDIG, PDIA2, AXIN1, MRPL28, PGAP6, NME4, DECR2, RAB11FIP3, LINC00235, CAPN15, MIR5587, MIR3176, PRR35, PIGQ, NHLRC4, RAB40C, WFIKKN1, METTL26, MCRIP2, WDR90, RHOT2, RHBDL1, STUB1-DT, STUB1, JMJD8, WDR24, FBXL16, METRN, ANTKMT, CCDC78, HAGHL, CIAO3, MSLN, MSLNL, MIR662, RPUSD1, CHTF18, GNG13, LMF1, LMF1-AS1, CEROX1, SOX8
16	5782969	6446081	2107	chr16p13.3	Neuroticism	Psychiatry Disorders	-0.76132	-1	-0.50739	5.85e-08	TRUE	TRUE	RBFOX1
16	24014706	25235251	2124	chr16p12.2, chr16p12.1	Systolic Blood pressure	Cardiovascular	0.556692	0.29567	0.87861	0.000102	FALSE	TRUE	PRKCB, MIR1273H, LINC02194, CACNG3, RNU7-24P, RBBP6, TNRC6A, LINC01567, SLC5A11, ARHGAP17, LINC02175, SCML2P2, LCMT1-AS1, LCMT1, LCMT1-AS2, RN7SL557P, AQP8
16	27443062	29043177	2127	chr16p12.1, chr16p11.2	Parental lifespan	Externalizing/risk behavior	-0.61354	-0.98985	-0.31249	0.000191	FALSE	TRUE	IL21R, IL21R-AS1, GTF3C1, KATNIP, Y_RNA, GSG1L, RNU6-159P, RNU6-1241P, XPO6, TPRKBP2, RNY1P10, GAPDHP35, SBK1, NPIPB6, EIF3CL, MIR6862-1, CDC37P2, NPIPB7, CLN3, APOBR, IL27, NUPR1, SGF29, SULT1A2, SULT1A1, NPIPB8, PLA2G10DP, EIF3C, CDC37P1, MIR6862-2, NPIPB9, PLA2G10KP, ATXN2L, TUFM, MIR4721, SH2B1, ATP2A1-AS1, ATP2A1, RABEP2, CD19, NFATC2IP, NFATC2IP-AS1, MIR4517, SPNS1, LAT, NPIPB10P
16	27443062	29043177	2127	chr16p12.1, chr16p11.2	Age at menarche	Endocrine	-0.67477	-1	-0.30335	0.000522	FALSE	TRUE	IL21R, IL21R-AS1, GTF3C1, KATNIP, Y_RNA, GSG1L, RNU6-159P, RNU6-1241P, XPO6, TPRKBP2, RNY1P10, GAPDHP35, SBK1, NPIPB6, EIF3CL, MIR6862-1, CDC37P2, NPIPB7, CLN3, APOBR, IL27, NUPR1, SGF29, SULT1A2, SULT1A1, NPIPB8, PLA2G10DP, EIF3C, CDC37P1, MIR6862-2, NPIPB9, PLA2G10KP, ATXN2L, TUFM, MIR4721, SH2B1, ATP2A1-AS1, ATP2A1, RABEP2, CD19, NFATC2IP, NFATC2IP-AS1, MIR4517, SPNS1, LAT, NPIPB10P
16	62607091	64207176	2142	chr16q21	Externalizing	Externalizing/risk behavior	0.594798	0.27241	0.9797	0.000849	FALSE	TRUE	DPPA3P11, UBE2FP2, RPS15AP34, LINC02165
16	62607091	64207176	2142	chr16q21	Hippocampus volume	Brain measures	0.495053	0.19415	0.83073	0.001497	FALSE	TRUE	DPPA3P11, UBE2FP2, RPS15AP34, LINC02165
17	9619357	10572617	2183	chr17p13.1	Schizophrenia	Psychiatry Disorders	-0.60729	-0.91235	-0.35007	1.56e-05	TRUE	TRUE	CFAP52, USP43, DHRS7C, GSG1L2, GLP2R, NPM1P45, RCVRN, GAS7, RPS27AP1, MYHAS, MYH13, MYH8, MYH4, MYH1, MYH2
17	9619357	10572617	2183	chr17p13.1	Attention-Deficit/Hyperactivity Disorder (ADHD)	Psychiatry Disorders	-0.5204	-0.89501	-0.20164	0.001852	FALSE	TRUE	CFAP52, USP43, DHRS7C, GSG1L2, GLP2R, NPM1P45, RCVRN, GAS7, RPS27AP1, MYHAS, MYH13, MYH8, MYH4, MYH1, MYH2
17	36116885	37361178	2202	chr17q12	Intelligence	Cognitive	-0.40397	-0.67669	-0.15895	0.001976	FALSE	TRUE	TBC1D3B, CCL3L3, CCL4L2, TBC1D3I, Y_RNA, TBC1D3G, TBC1D3H, RNU6-1192P, TBC1D3F, TBC1D3JP, ZNHIT3, RNA5SP439, MYO19, PIGW, GGNBP2, DHRS11, MRM1, LHX1-DT, LHX1, AATF, MIR2909, ACACA, HMGB1P24
17	47516225	48722590	2210	chr17q21.32	Suicide attempt	Psychiatry Disorders	0.53818	0.23264	0.88978	0.000842	FALSE	TRUE	NPEPPS, Y_RNA, KPNB1-DT, KPNB1, TBKBP1, TBX21, OSBPL7, MRPL10, LRRC46, SCRN2, SP6, SP2-DT, SP2, SP2-AS1, PNPO, PRR15L, CDK5RAP3, COPZ2, MIR152, NFE2L1-DT, NFE2L1, CBX1, RNU6-1201P, SNX11, SKAP1, MIR1203, SKAP1-AS1, RNU6-1152P, SKAP1-AS2, U3, HOXB1, HOXB2, HOXB-AS1, HOXB3, HOXB-AS3, HOXB-AS2, HOXB4, MIR10A, HOXB5, HOXB6, HOXB7, HOXB8, HOXB9, HOXB-AS4, MIR196A1, LINC03057, LINC02086, RPL9P28, COX6B1P2, PRAC1
17	74908267	75619256	2231	chr17q25.1	Infant head circumference	Anthropomorphic measures	-0.34107	-0.57463	-0.13088	0.002139	FALSE	TRUE	USH1G, OTOP2, OTOP3, HID1, HID1-AS1, CDR2L, MRPL58, RNU6-362P, KCTD2, ATP5PD, RN7SL573P, TRIM80P, SLC16A5, Y_RNA, ARMC7, NT5C, JPT1, SUMO2, NUP85, GGA3, MRPS7, MIF4GD, MIF4GD-DT, SLC25A19, GRB2, RPL36AP7, MIR3678, RNU6-938P, TMEM94, MIR6785, CASKIN2, TSEN54, LLGL2, MYO15B
18	6756497	7862479	2245	chr18p11.31, chr18p11.23	Hippocampus volume	Brain measures	-0.58147	-0.98687	-0.2691	0.000877	FALSE	TRUE	ARHGAP28, LINC00668, SCML2P1, RNU6-916P, LAMA1, SLC25A51P2, LRRC30, PTPRM
18	48228380	49790996	2277	chr18q21.1	Cannabis use disorder (CUD)	Substance Use	-0.65424	-1	-0.34915	6.72e-05	FALSE	TRUE	ZBTB7C, ZBTB7C-AS2, RNA5SP456, POLR3GP2, CTIF, MIR4743, SMAD7, DYM-AS1, DYM, MIR4744, PRR13P4, C18orf32, RPL17-C18orf32, MIR1539, RPL17, SNORD58C, SNORD58A, SNORD58B, SRP72P1, LINC02837, LIPG, SMUG1P1, ACAA2
18	53762997	54957867	2282	chr18q21.2	Obsessive compulsive disorder (OCD)	Psychiatry Disorders	0.601274	0.2414	1	0.002082	FALSE	TRUE	MBD2, SNORA37, POLI, STARD6, C18orf54, SNRPGP2, CUPIN1P, DYNAPP1, DYNAPP2, DYNAPP3, DYNAP, RAB27B, RPSAP57, CCDC68, MAP1LC3P
19	1515921	2253174	2308	chr19p13.3	Bipolar disorder	Psychiatry Disorders	-0.74746	-1	-0.43059	2.78e-05	FALSE	TRUE	PLK5, MEX3D, RN7SL477P, MBD3, UQCR11, TCF3, RNU6-1223P, Metazoa_SRP, ONECUT3, ATP8B3, REXO1, MIR1909, KLF16, ABHD17A, SCAMP4, ADAT3, CSNK1G2, CSNK1G2-AS1, BTBD2, MKNK2, MOB3A, IZUMO4, AP3D1, DOT1L, PLEKHJ1, MIR1227, MIR6789, SF3A2, AMH, MIR4321, JSRP1
19	4741719	5478684	2312	chr19p13.3	Intracraneal volume	Brain measures	-0.73259	-1	-0.38011	0.000124	FALSE	TRUE	MIR7-3HG, MIR7-3, FEM1A, TICAM1, PLIN3, ARRDC5, UHRF1, MIR4747, KDM4B, PTPRS, PTPRS-AS1, RPL32P34, ZNRF4
19	13968320	14891100	2321	chr19p13.12	Birth head circumference	Anthropomorphic measures	0.371135	0.17479	0.59131	0.000225	FALSE	TRUE	RFX1, RLN3, IL27RA, PALM3, EEF1DP1, MISP3, MIR1199, C19orf67, SAMD1, PRKACA, SMIM46, ASF1B, ADGRL1-AS1, ADGRL1, RN7SL231P, LINC01841, LINC01842, ADGRE5, DDX39A, PKN1, PTGER1, GIPC1, SNRPGP15, DNAJB1, TECR, MIR639, NDUFB7, CLEC17A, RN7SL337P, RN7SL842P, ADGRE3, ITGB1P1, ZNF333, ADGRE2, OR7C1, TMEM167AP2, OR7A5, OR7A10, OR7A8P, OR7A2P, OR7A17, OR7A18P
19	45040933	45893307	2351	chr19q13.32	Opioid Use Disorder (OUD)	Substance Use	-0.48158	-0.80998	-0.20421	0.001019	FALSE	TRUE	CLASRP, RNU6-611P, ZNF296, GEMIN7-AS1, GEMIN7, MARK4, PPP1R37, EIF5AP3, NKPD1, TRAPPC6A, BLOC1S3, EXOC3L2, CKM, RPS16P9, KLC3, ERCC2, PPP1R13L, POLR1G, ERCC1, MIR6088, FOSB, RTN2, PPM1N, VASP, OPA3, GPR4, EML2, MIR330, EML2-AS1, RN7SL836P, GIPR, MIR642A, MIR642B, SNRPD2, QPCTL, FBXO46, MEIOSIN, SIX5, DM1-AS, DMPK, DMWD, RSPH6A, SYMPK, FOXA3, IRF2BP1, MYPOP
19	57959953	59118811	2368	chr19q13.43	Post Traumatic Stress Disorder (PTSD)	Psychiatry Disorders	0.456879	0.18469	0.78329	0.00162	FALSE	TRUE	C19orf18, ZNF606, ZNF606-AS1, VN2R19P, ZSCAN1, LETM1P2, HNRNPDLP4, ZNF135, RN7SL526P, ZSCAN18, ZNF329, ZNF274, RPS15AP36, ZNF544, ZNF8-DT, ZNF8, ZNF8-ERVK3-1, ERVK3-1, ZSCAN22, MIR6806, A1BG, A1BG-AS1, ZNF497, ZNF497-AS1, RNA5SP473, ZNF837, RPS5, MIR4754, RNF225, LINC02560, ZNF584, ZNF584-DT, ZNF132, ZNF132-DT, ZNF324B, ZNF324, ZNF446, SLC27A5, RNU6-1337P, RN7SL693P, ZBTB45, RN7SL525P, TRIM28, MIR6807, CHMP2A, UBE2M, MZF1-AS1, MZF1, CENPBD2P
20	9279551	10279603	2379	chr20p12.3, chr20p12.2	Birth head circumference	Anthropomorphic measures	-0.48884	-0.73546	-0.28835	5.09e-06	TRUE	TRUE	PLCB4, LAMP5-AS1, LAMP5, PAK5, PARAL1, ANKEF1, SNAP25-AS1, Metazoa_SRP, SNAP25
20	61470769	62179241	2428	chr20q13.33	Schizophrenia	Psychiatry Disorders	-0.50234	-0.83051	-0.21341	0.000884	FALSE	TRUE	CDH4, TAF4, MIR1257, RPL17P48, MIR3195, LSM14B, PSMA7, SS18L1

### Sheet: ST13
Supplementary Table 13. HumanNet-XC network analysis of biological processes associated with DD and their overlap with body mass index (BMI), schizophrenia (SCZ), externalizing (EXT), addiction risk factor (ARF), and attention-deficit hyperactivity disorder (ADHD).
community ID	Number of genes	Genes	GO annotation	GO_ref	EA	EXT	SCZ	ARF	BMI	ADHD
C532	5	LRRC34 CSAD AP5B1 NUPR1 SH2B1	Negative Regulation Of Cardiac Muscle Cell Apoptotic Process	GO:0010667	1	1	1	0	1	0
C547	4	TAOK2 PAGR1 TBX6 DNAJC30	Positive Regulation Of Intracellular Estrogen Receptor Signaling Pathway	GO:0033148	1	0	0	0	0	0
C533	5	FAM3A C1GALT1 ST6GALNAC3 PON2 ATP6AP2	Glycosylceramide Metabolic Process	GO:0006677	1	1	0	0	1	0
C527	6	VLDLR AQP9 APOBR IP6K2 NFAM1 PRAM1	Antigen Receptor-Mediated Signaling Pathway	GO:0050851	1	1	1	0	1	0
C504	8	KLF15 GTF2B CLSTN1 PPFIBP2 RINL EXD2 DR1 C14orf93	Transcription Initiation At RNA Polymerase II Promoter	GO:0006367	0	0	0	0	0	0
C545	4	APOBEC3H VCPKMT SLX1A REV1	Regulation Of T-Circle Formation	GO:1904429	1	0	0	0	0	0
C496	10	COPRS CCAR2 PRMT5 NAA80 GLIS3 TTC5 RSRP1 PPP1R14A PRR5 RBM23	Histone Arginine Methylation	GO:0034969	1	1	0	0	1	0
C520	7	FNBP1L PLEKHG4B RGL1 DNM2 DAAM1 RNF144B ARHGEF26	Receptor-Mediated Endocytosis	GO:0006898	1	1	0	0	1	0
C495	10	PAPSS2 TPST1 SULT1A2 PRR29 PODXL2 BPNT1 PAPSS1 SULT1A1 BPNT2 WSCD1	3'-Phosphoadenosine 5'-Phosphosulfate Metabolic Process	GO:0050427	0	0	0	0	0	0
C534	5	ZC2HC1B VASH1 TUFM POGLUT3 NPEPL1	Mitochondrial Translational Elongation	GO:0070125	0	0	0	0	0	0
C513	7	SPANXN1 TMEM219 MREG METTL21A FTCDNL1 CNPPD1 TMEM81	Melanocyte Differentiation	GO:0030318	0	0	0	0	0	0
C507	8	PTDSS1 FAM83G LRCH1 SGIP1 YIF1B CXorf66 TEX35 LYG2	Cellular Modified Amino Acid Biosynthetic Process	GO:0042398	1	1	0	0	1	0
C479	15	EIF2S2 C1orf131 CPNE3 EIF5 EIF5B ZNF574 EIF2S3 EIF2D DENR ZNF207 EIF2S1 EIF2AK1 DHDDS EIF2A EIF4G3	Formation Of Translation Preinitiation Complex	GO:0001731	1	0	0	0	0	0
C501	9	LTV1 CPNE3 EIF5B TTC29 TSR1 ZNF574 HNRNPAB DHDDS ZNF207	Negative Regulation Of Nuclear-Transcribed mRNA Catabolic Process, Nonsense-Mediated Decay	GO:2000623	1	0	0	0	0	0
C515	7	HEXIM1 TSPYL5 STK17B ATXN2L H3C15 C21orf91 U2AF1L4	Cerebral Cortex Neuron Differentiation	GO:0021895	0	0	0	0	0	0
C493	10	CLMP ADAMTS10 KPNA2 ACTL9 UBXN4 BEND2 NCS1 ZNF506 NPIPB6 NUP153	Import Into Nucleus	GO:0051170	0	0	1	0	1	0
C480	13	CAPZA2 CCDC43 TEX9 CLRN3 TUBAL3 MPPED1 KLHDC8A C8orf82 TXNDC9 MMADHC C1orf94 CCDC172 SMIM20	Cobalamin Metabolic Process	GO:0009235	1	1	0	0	1	0
C475	17	NEDD9 EPS8 FNBP1L GIPC1 PLEKHG4B RGL1 DNM2 ARHGEF28 DAAM1 FOXP1 SAMD4A AKAP13 RNF144B ARHGEF26 FOXN2 ARHGEF12 ARHGAP32	Regulation Of Small GTPase Mediated Signal Transduction	GO:0051056	1	1	0	1	1	0
C471	19	LRCH1 LIPJ CXorf66 VIPAS39 PTDSS1 FAM83G LIPN PNMA2 YIF1B TEX35 LYG2 LIPM SGIP1 LRRC37B SAMD10 VPS33B TSPAN19 ZNF662 MS4A14	Peptidyl-Lysine Hydroxylation	GO:0017185	0	0	0	0	0	0
C476	16	AMY2A LRCH1 SGIP1 MYORG PGGHG YIF1B LYG2 LCTL CXorf66 LYG1 VPS33B HYAL4 VIPAS39 MGAM2 LYZL6 OVGP1	Peptidyl-Lysine Hydroxylation	GO:0017185	0	0	0	0	0	0
C470	20	EIF2S2 LTV1 ZNF574 EIF2D DHDDS EIF4G3 EIF5B DENR EIF5 TSR1 HNRNPAB EIF2AK1 EIF2A C1orf131 CPNE3 TTC29 EIF2S3 EIF2S1 SGSM2 ZNF207	Formation Of Translation Preinitiation Complex	GO:0001731	0	0	0	0	0	0
C481	13	DST ALX3 SYNE2 MACF1 AKAP6 SNAP47 AKR7L EPPK1 FAT2 RDX CLMN TESC BTBD8	Wound Healing	GO:0042060	0	0	0	0	0	0
C499	9	ATP8B3 ATP11B ATP11A ATP10B OSTC TLCD1 ATP2A1 ATP9B ATP8A1	Lipid Translocation	GO:0034204	0	0	0	0	0	0
C516	7	TAOK2 PAGR1 TBX6 ASPHD1 DNAJC30 SEZ6L2 SPN	T-helper 1 Cell Differentiation	GO:0045063	1	0	0	0	0	0
C467	22	MOV10 TSPYL5 NUFIP2 ATXN2 U2AF1L4 G3BP2 LSM14B H3C15 FAM98A C21orf91 LSM14A EDC4 MCRIP2 G3BP1 HNRNPAB STK17B ACIN1 ATXN2L AP5B1 PABPC4 LSM12 HEXIM1	Stress Granule Assembly	GO:0034063	0	0	0	0	0	0
C463	28	WIPF1 DAAM1 ENAH ABI1 PACSIN3 KLF15 WASF2 ARHGEF26 FOXN2 GTF2B WAS RGL1 ARHGEF28 GIPC1 WASL DR1 ARHGEF12 NEDD9 EPS8 FNBP1L PLEKHG4B DNM2 FOXP1 SAMD4A SGSM2 AKAP13 RNF144B ARHGAP32	Actin Filament Organization	GO:0007015	0	0	0	0	0	0
C468	21	ZNF541 EGLN2 RASSF6 AMOTL2 ENAH AJUBA RASSF4 MGME1 IQCN PLEKHM3 ZNF576 RALGDS VGLL4 LGALS14 PPP2R3A RASSF2 TEAD3 MEX3D WTIP WWC1 LIMD1	Negative Regulation Of Hippo Signaling	GO:0035331	0	0	0	0	0	0
C461	30	EIF2S2 EIF5A LTV1 ZNF574 EIF2D DHX29 EIF3C DHDDS EIF4G3 EIF3CL EIF5B DENR EIF3G EIF5 EIF4H TSR1 HNRNPAB EIF2AK1 EIF2A C1orf131 CPNE3 TTC29 EIF2S3 EIF2S1 SGSM2 EIF3M EIF3J EIF3D ZNF207 EIF3K	Cytoplasmic Translational Initiation	GO:0002183	0	0	0	0	0	0
C474	17	ZC2HC1B PAPSS2 TPST1 VASH1 SPNS1 SULT1A2 PRR29 PODXL2 PON2 TUFM BPNT1 POGLUT3 SULT1A1 PAPSS1 BPNT2 NPEPL1 WSCD1	3'-Phosphoadenosine 5'-Phosphosulfate Metabolic Process	GO:0050427	1	1	0	0	1	0
C466	26	NPIPA2 NPIPB13 BEND2 ZNF506 NUP153 NPIPA3 ADAMTS10 UBL7 NPIPA7 NPIPB15 NPIPB5 CLMP ACTL9 NPIPA8 UBXN4 NCS1 ZNF195 NPIPA1 ARID3B KPNA2 NPIPA5 NPIPB8 MINK1 ZNF431 NPIPB9 NPIPB6	Unknown	none	0	1	0	0	0	0
C465	26	NXN TMX3 KLHDC8A C8orf82 C1orf94 SMIM20 MPPED1 TXNDC16 ACP1 PDIA2 MMADHC TXNDC12 CAPZA2 NME9 TXNDC9 CCDC43 CLRN3 TEX9 C4orf33 QSOX2 TXNDC8 TUBAL3 NHLRC2 ERP44 TXNDC2 CCDC172	Unknown	none	0	0	1	0	1	0
C462	29	LRCH1 PGGHG LYZL6 KDELR2 AMY2A MYORG LIPJ CXorf66 VIPAS39 HYAL4 OVGP1 PTDSS1 FAM83G LIPN PNMA2 YIF1B TEX35 MGAM2 LYG2 LIPM SGIP1 LRRC37B SAMD10 LCTL LYG1 TSPAN19 VPS33B ZNF662 MS4A14	Peptidyl-Lysine Hydroxylation	GO:0017185	1	1	0	0	1	0
C460	30	ZNF622 KATNB1 FAT2 TANGO6 NRXN2 CLMN NRCAM OBSL1 GCFC2 CNTNAP4 TESC GAS2 EPPK1 ZMAT4 DST RDX AMMECR1L MACF1 AKAP6 ALX3 SYNE2 SNAP47 KIAA0319 NELL1 EXOC1 BTBD8 AKR7L TTC29 ABCF1 BABAM1	Regulation Of Axon Extension	GO:0030516	0	0	0	0	0	0
C489	11	PTDSS1 FAM83G LRCH1 KATNB1 PNMA2 SGIP1 YIF1B CXorf66 TEX35 ZMAT4 LYG2	Protein Targeting	GO:0006605	0	0	0	0	0	0
C455	51	EIF5A EIF2S2 MOV10 TSPYL5 LTV1 ZNF574 NUFIP2 EIF2D DHX29 ATXN2 EIF3C DHDDS EIF4G3 U2AF1L4 EIF3CL G3BP2 LSM14B EIF5B DENR H3C15 FAM98A EIF3G C21orf91 EIF5 EIF4H LSM14A EDC4 MCRIP2 G3BP1 TSR1 HNRNPAB STK17B ACIN1 ATXN2L LSM12 PABPC4 AP5B1 EIF2AK1 EIF2A HEXIM1 C1orf131 CPNE3 TTC29 EIF2S3 EIF2S1 SGSM2 EIF3M EIF3J EIF3D ZNF207 EIF3K	Cytoplasmic Translational Initiation	GO:0002183	1	0	0	0	0	0
C452	54	EIF5A ZC2HC1B EIF2S2 TMEM33 LTV1 VASH1 PRR29 ZNF574 BPNT1 EIF2D DHX29 POGLUT3 NFATC2IP EIF3C DHDDS EIF4G3 EIF3CL TPST1 EIF5B SULT1A2 PODXL2 PEBP1 DENR IP6K2 SULT1A1 EIF3G EIF5 EIF4H RABEP2 SPNS1 TUFM TSR1 HNRNPAB EIF2AK1 NUPR1 EIF2A BPNT2 NPEPL1 C1orf131 PAPSS2 CPNE3 CLN3 TTC29 EIF2S3 PON2 PAPSS1 EIF2S1 SGSM2 EIF3M EIF3J EIF3D ZNF207 EIF3K WSCD1	Cytoplasmic Translational Initiation	GO:0002183	0	0	0	0	0	0
C491	11	AQP9 VLDLR C1orf141 ACOXL APOBR NFAM1 IP6K2 SIMC1 SIRPG PRAM1 TGM4	Unknown	none	0	0	0	0	0	0
C458	32	MAP2K5 CCDC171 SEC16B IRX3 NLRC3 MTIF3 TNNI3K ZNF608 ADCY3 ESRRA ZNF142 RALYL DMXL2 BCDIN3D QPCTL ASB4 SCG3 AGBL4 HNF4G SBK1 POMC ABHD17A ZNF646 ADCY9 TMEM18 SH2B1 RASA2 ETV5 LRRC34 CSAD MTCH2 FAIM2	cAMP Biosynthetic Process	GO:0006171	0	0	0	0	0	0
C522	7	ESRRA LRRC34 CSAD AP5B1 NUPR1 SH2B1 HNF4G	Negative Regulation Of Cardiac Muscle Cell Apoptotic Process	GO:0010667	0	0	0	0	0	0
C457	33	ATP11B ZC2HC1B VASH1 PRR29 BPNT1 OSTC POGLUT3 NFATC2IP ATP8A1 UBASH3B TPST1 SULT1A2 PODXL2 IP6K2 SULT1A1 ATP2A1 ATP8B3 RABEP2 SPNS1 TUFM CSKMT ATP10B ATP11A NUPR1 TLCD1 BPNT2 NPEPL1 PAPSS2 PON2 PAPSS1 SLC25A48 ATP9B WSCD1	3'-Phosphoadenosine 5'-Phosphosulfate Metabolic Process	GO:0050427	0	0	0	0	0	0
C459	32	ZNG1E TANGO2 PPP1R32 SNX21 PATL2 CMC2 ZNF324B ZNF280D METTL25 SIMC1 LENG1 ZNF226 MAMDC4 MS4A14 ZCCHC10 RINL BABAM1 MSANTD2 CFAP141 GDPGP1 NBPF3 LYSMD4 NICN1 ZNF699 ZNF565 CLSTN1 PPFIBP2 ZNF653 FAM124B EXD2 C14orf93 SPATA20	Unknown	none	0	0	0	0	0	0
C486	12	VSTM1 LENG1 KLF15 GTF2B CLSTN1 PPFIBP2 ACIN1 RINL CFAP141 EXD2 DR1 C14orf93	Unknown	none	1	0	0	0	0	0
C454	52	LONRF2 ZNF541 EGLN2 WIPF1 RASSF6 AMOTL2 DAAM1 ENAH AJUBA RASSF4 ABI1 SNX24 MGME1 IQCN PACSIN3 KLF15 PLEKHM3 ZNF576 VGLL4 WASF2 RALGDS LGALS14 ARHGEF26 PPP2R3A FOXN2 VSTM1 RASSF2 GTF2B RGL1 WAS ARHGEF28 TEAD3 GIPC1 WASL MEX3D DR1 ARHGEF12 WTIP NEDD9 WWC1 EPS8 FNBP1L PLEKHG4B DNM2 FOXP1 SAMD4A LIMD1 AKAP13 RNF144B SGSM2 SH3PXD2A ARHGAP32	Negative Regulation Of Hippo Signaling	GO:0035331	0	1	0	0	0	0
C478	15	C5orf24 TMED5 KLHDC1 ZFYVE27 TMED2 TMED9 TMED10 CREBL2 TMED1 DDRGK1 THAP12 GOLGB1 CHIC1 TMED3 TMED4	Golgi Organization	GO:0007030	0	0	0	0	0	0
C477	16	COPRS CCAR2 ZNF224 DMWD PRMT5 NAA80 GLIS3 TTC5 PPP1R14A RSRP1 MAEL TDRD12 PIWIL3 PRR5 SPN RBM23	RNA-mediated Gene Silencing	GO:0031047	0	0	0	0	0	0
C508	8	WNT9A C5orf24 TMED5 KLHDC1 ZFYVE27 THAP12 VPS26A SNX3	Endocytic Recycling	GO:0032456	0	0	0	0	0	0
C449	69	ZNF622 LCN8 LRCH1 KATNB1 FAT2 PGGHG TANGO6 SLC44A4 ATF7IP NRXN2 CLMN LACC1 LYZL6 TGM4 NRCAM OBSL1 AMY2A KDELR2 GCFC2 CNTNAP4 APIP GAS2 MYORG EPPK1 LIPJ CXorf66 ZNF662 VIPAS39 HYAL4 ZMAT4 RDX AMMECR1L OVGP1 MACF1 ALX3 AKAP6 PTDSS1 LIPN SYNE2 DST FAM83G SNAP47 CPLX3 KIAA0319 PNMA2 YIF1B MS4A14 NELL1 BABAM1 TEX35 EXOC1 MGAM2 TENM1 BTBD8 LYG2 LIPM TTC29 AKR7L SGIP1 LRRC37B LCTL ABCF1 LYG1 TSPAN19 VPS33B SAMD10 SETDB2 KMT5C TESC	Unknown	none	1	0	0	0	0	0
C473	18	CIBAR2 SPANXN1 TMEM219 C16orf92 MREG METTL21A C10orf53 CSKMT FTCDNL1 C16orf54 FAM120B CNPPD1 C20orf144 TSPAN19 PDZD9 INO80E NEURL4 TMEM81	Protein Alkylation	GO:0008213	0	0	0	0	0	0
C536	5	DOC2B GPR137B SYT17 TTC21B DOC2A	Regulation Of Calcium Ion-Dependent Exocytosis	GO:0017158	0	0	0	0	0	0
C523	6	SLC45A4 SLC30A9 SLC44A4 SLC9A5 SLC22A23 SLC9A4	Sodium Ion Import Across Plasma Membrane	GO:0098719	1	1	0	0	1	0
C456	34	CIBAR2 SLX1A DNAJC30 QPRT C20orf144 SPN MREG C16orf92 C10orf53 MAZ HIRIP3 SEZ6L2 TTC21B MVP GDPD3 PAGR1 TAOK2 C16orf54 PPP4C ZG16 GPR137B PRRT2 CDIPT CORO1A YPEL3 SPANXN1 TMEM219 TBX6 ASPHD1 ALDOA TSPAN19 PDZD9 INO80E DOC2A	Unknown	none	1	0	0	0	0	0
C447	87	ATP11B PRR29 NLRC3 MTIF3 TGM4 SULT1A2 DMXL2 SBK1 ATP8B3 C1orf141 ZNF646 NUPR1 SH2B1 BPNT2 ACOXL LRRC34 VASH1 CTXND1 BPNT1 SEC16B IRX3 NFATC2IP OSTC POGLUT3 NFAM1 SLC9A4 TNNI3K BCDIN3D ATP2A1 AGBL4 HNF4G SPNS1 ADCY9 ATP11A TMEM18 CLN3 MTCH2 ZC2HC1B MAP2K5 C1QTNF4 PRAM1 ZNF608 UBASH3B AQP9 ADCY3 TPST1 IP6K2 SIMC1 SCG3 APOBR ABHD17A CSKMT ATP10B CBLN1 NPEPL1 ETV5 CSAD SLC25A48 FAIM2 ATP9B VLDLR CCDC171 ATP8A1 ZNF594 ESRRA ZNF142 RALYL APIP PODXL2 QPCTL SLC30A9 ATP1B2 ASB4 NBDY SULT1A1 SIRPG RABEP2 POMC TUFM AP5B1 TLCD1 SLC9A5 RASA2 PAPSS2 PON2 PAPSS1 WSCD1	3'-Phosphoadenosine 5'-Phosphosulfate Metabolic Process	GO:0050427	0	0	0	0	0	0
C448	75	EIF5A ZC2HC1B EIF2S2 TMEM33 MOV10 TSPYL5 LTV1 VASH1 PRR29 ZNF574 BPNT1 NUFIP2 EIF2D DHX29 ATXN2 NFATC2IP POGLUT3 EIF3C DHDDS EIF4G3 U2AF1L4 EIF3CL G3BP2 TPST1 LSM14B SULT1A2 EIF5B PODXL2 PEBP1 DENR IP6K2 H3C15 SULT1A1 FAM98A EIF3G C21orf91 EIF5 EIF4H LSM14A EDC4 RABEP2 SPNS1 MCRIP2 TUFM G3BP1 TSR1 HNRNPAB STK17B ACIN1 ATXN2L LSM12 PABPC4 AP5B1 EIF2AK1 EIF2A NUPR1 BPNT2 NPEPL1 HEXIM1 C1orf131 PAPSS2 CPNE3 CLN3 TTC29 EIF2S3 PON2 PAPSS1 EIF2S1 SGSM2 EIF3M EIF3J EIF3D ZNF207 EIF3K WSCD1	Cytoplasmic Translational Initiation	GO:0002183	0	0	0	0	0	0
C446	89	EGLN2 TANGO2 ABI1 CMC2 IQCN WASF2 LGALS14 RASSF2 GTF2B ZCCHC10 RINL WASL ZNF699 DNM2 ZNF565 LIMD1 ZNF541 WIPF1 SNX21 PATL2 ZNF280D FOXN2 LENG1 RGL1 ACIN1 GIPC1 ARHGEF12 NEDD9 WWC1 EPS8 ZNF653 C14orf93 MS4A14 LONRF2 SPATA20 ENAH TANGO6 AJUBA RASSF4 NEURL4 MGME1 PLEKHM3 ZNF576 SIMC1 ARHGEF26 ZNF226 MAMDC4 TEAD3 CFAP141 GDPGP1 MEX3D NBPF3 LYSMD4 CLSTN1 PPFIBP2 SGSM2 ARHGEF28 RNF144B SH3PXD2A EXD2 BABAM1 ZNF224 RASSF6 AMOTL2 DAAM1 ZNG1E PPP1R32 SNX24 ZNF324B PACSIN3 KLF15 VGLL4 METTL25 RALGDS PPP2R3A VSTM1 WAS MSANTD2 DR1 SMIM19 WTIP NICN1 FNBP1L PLEKHG4B FOXP1 SAMD4A AKAP13 FAM124B ARHGAP32	Negative Regulation Of Hippo Signaling	GO:0035331	0	0	0	0	0	0
C445	112	TMED1 SLC44A4 ATF7IP TMED10 NRXN2 SNX3 LYZL6 TGM4 NRCAM AMY2A GCFC2 STXBP5 HYAL4 ALX3 NUBP1 PNMA2 PRMT5 ALKBH6 YIF1B TTC5 NELL1 TMED3 LYG2 TMED5 LRRC37B SAMD10 THAP12 TESC CCAR2 TMED4 CLMN OBSL1 GAS2 CREBL2 MYORG MAEL GOLGB1 AMMECR1L COPRS LIPN SNAP47 ZFYVE27 GLIS3 TEX35 NAA80 LCTL LYG1 SETDB2 MS4A14 LCN8 LRCH1 WNT9A TANGO6 SPN KDELR2 PEBP1 DDRGK1 OVGP1 MACF1 AKAP6 RBM23 KLHDC1 CHIC1 MGAM2 TENM1 BTBD8 DMWD SGIP1 SCGN TSPAN19 TDRD12 KMT5C ZNF662 PIWIL3 PPP1R14A BABAM1 ZNF622 ZNF224 KATNB1 FAT2 PGGHG SLC1A2 PRR5 LACC1 C5orf24 ZBTB10 CNTNAP4 APIP EPPK1 LIPJ CXorf66 VPS26A ZMAT4 RDX DST VIPAS39 PTDSS1 SYNE2 FAM83G UNC13B CPLX3 KIAA0319 TMED9 RSRP1 EXOC1 RIMS1 LIPM TTC29 AKR7L TMED2 ABCF1 VPS33B	Golgi Organization	GO:0007030	0	0	0	0	0	0
C453	53	CCAR2 ZNF224 TANGO6 ZNG1E TANGO2 PPP1R32 SNX21 PATL2 CMC2 SPN TGM4 PRR5 ZNF324B ZNF280D METTL25 MAEL SIMC1 PPP1R14A RBM23 COPRS LENG1 ZNF226 PRMT5 GLIS3 CSKMT TTC5 RSRP1 ZCCHC10 C14orf93 ACIN1 RINL MAMDC4 BABAM1 MSANTD2 CFAP141 EXD2 GDPGP1 SMIM19 NBPF3 LYSMD4 DMWD NICN1 NAA80 ZNF699 ZNF565 CLSTN1 PPFIBP2 ZNF653 TDRD12 FAM124B PIWIL3 MS4A14 SPATA20	RNA-mediated Gene Silencing	GO:0031047	0	0	1	0	0	0
C509	8	FMC1-LUC7L2 ZC2HC1B VASH1 TUFM ACP1 NHLRC2 POGLUT3 NPEPL1	Mitochondrial Translational Elongation	GO:0070125	0	0	0	0	0	0
C444	136	ATP11B PRR29 DNAJC30 SLC44A4 NLRC3 MTIF3 TGM4 MREG METTL21A SULT1A2 C10orf53 DMXL2 DOC2B STXBP5 TTC21B SBK1 ATP8B3 C1orf141 PAGR1 TAOK2 ZNF646 NUPR1 SH2B1 SLC22A23 BPNT2 ACOXL LRRC34 TBX6 ASPHD1 CIBAR2 VASH1 SLX1A CTXND1 BPNT1 SEC16B IRX3 NFATC2IP POGLUT3 NFAM1 OSTC SLC9A4 SYT17 TNNI3K BCDIN3D ATP2A1 HIRIP3 AGBL4 HNF4G GDPD3 SPNS1 C16orf54 SLC45A4 ATP11A PPP4C ADCY9 TMEM18 PRRT2 CORO1A YPEL3 CLN3 MTCH2 DOC2A ZC2HC1B MAP2K5 FAM120B QPRT C1QTNF4 C20orf144 PRAM1 NEURL4 SPN ZNF608 UBASH3B AQP9 ADCY3 TPST1 C16orf92 PEBP1 IP6K2 SIMC1 SEZ6L2 MAZ SCG3 TMEM81 APOBR ABHD17A CSKMT ATP10B ZG16 CBLN1 GPR137B NPEPL1 ETV5 CDIPT SPANXN1 TMEM219 CSAD ALDOA SCGN TSPAN19 PDZD9 SLC25A48 FAIM2 ATP9B VLDLR TMEM33 CCDC171 ATP8A1 ZNF594 ESRRA RALYL ZNF142 FTCDNL1 PODXL2 APIP QPCTL SLC30A9 ATP1B2 ASB4 SULT1A1 NBDY SIRPG MVP RABEP2 POMC TUFM AP5B1 SLC9A5 TLCD1 RASA2 PAPSS2 PON2 CNPPD1 PAPSS1 INO80E WSCD1	3'-Phosphoadenosine 5'-Phosphosulfate Metabolic Process	GO:0050427	0	0	1	0	1	0
C443	139	ATP11B LTV1 PRR29 ZNF574 EIF3C DHX29 NLRC3 MTIF3 TGM4 G3BP2 SULT1A2 DMXL2 SBK1 ATP8B3 C1orf141 HNRNPAB ZNF646 ATXN2L LSM12 EIF2AK1 NUPR1 SH2B1 BPNT2 ACOXL LRRC34 EIF3M ZNF207 MOV10 VASH1 CTXND1 BPNT1 SEC16B IRX3 NFATC2IP POGLUT3 NFAM1 OSTC SLC9A4 EIF3CL TNNI3K LSM14B EIF5B BCDIN3D DENR H3C15 ATP2A1 AGBL4 HNF4G SPNS1 ATP11A STK17B ADCY9 ACIN1 TMEM18 EIF2A CLN3 MTCH2 EIF3J EIF3D EIF2S2 ZC2HC1B MAP2K5 C1QTNF4 PRAM1 EIF4G3 U2AF1L4 ZNF608 UBASH3B AQP9 ADCY3 TPST1 PEBP1 IP6K2 SIMC1 FAM98A EIF3G EIF5 SCG3 LSM14A APOBR MCRIP2 ABHD17A CSKMT ATP10B PABPC4 CBLN1 NPEPL1 ETV5 HEXIM1 CSAD SGSM2 SLC25A48 FAIM2 ATP9B EIF3K VLDLR EIF5A TMEM33 TSPYL5 CCDC171 EIF2D NUFIP2 ATXN2 DHDDS ATP8A1 ZNF594 ESRRA RALYL ZNF142 APIP PODXL2 QPCTL SLC30A9 ATP1B2 ASB4 SULT1A1 NBDY SIRPG C21orf91 EIF4H EDC4 RABEP2 POMC TUFM G3BP1 TSR1 AP5B1 SLC9A5 TLCD1 RASA2 C1orf131 PAPSS2 CPNE3 TTC29 EIF2S3 PON2 EIF2S1 PAPSS1 WSCD1	Cytoplasmic Translational Initiation (CTI)	GO:0002183	0	0	0	0	0	0
C442	202	EGLN2 TMED1 SLC44A4 ATF7IP TANGO2 TMED10 ABI1 NRXN2 SNX3 CMC2 LYZL6 TGM4 NRCAM IQCN AMY2A GCFC2 WASF2 STXBP5 LGALS14 HYAL4 ALX3 RASSF2 GTF2B NUBP1 PNMA2 PRMT5 ALKBH6 ZCCHC10 YIF1B TTC5 NELL1 RINL WASL TMED3 LYG2 TMED5 ZNF699 LRRC37B DNM2 ZNF565 SAMD10 THAP12 LIMD1 TESC CCAR2 ZNF541 WIPF1 NFATC2IP SNX21 TMED4 PATL2 CLMN OBSL1 GAS2 CREBL2 ZNF280D MYORG MAEL GOLGB1 FOXN2 AMMECR1L COPRS LENG1 LIPN SNAP47 ZFYVE27 GLIS3 RGL1 ACIN1 TEX35 GIPC1 ARHGEF12 NEDD9 WWC1 EPS8 NAA80 LCTL LYG1 ZNF653 SETDB2 ARHGAP32 C14orf93 MS4A14 SPATA20 LONRF2 LCN8 LRCH1 WNT9A FAM120B ENAH TANGO6 AJUBA RASSF4 MGME1 NEURL4 SPN KDELR2 PLEKHM3 ZNF576 PEBP1 DDRGK1 SIMC1 ARHGEF26 OVGP1 MACF1 AKAP6 RBM23 ZNF226 KLHDC1 CSKMT MAMDC4 TEAD3 CHIC1 CFAP141 MGAM2 MEX3D TENM1 BTBD8 NBPF3 LYSMD4 DMWD SGIP1 CLSTN1 PPFIBP2 SCGN SGSM2 TSPAN19 RNF144B TDRD12 ZNF662 KMT5C ARHGEF28 PPP1R14A PIWIL3 BABAM1 EXD2 ZNF622 SH3PXD2A ZNF224 KATNB1 RASSF6 AMOTL2 DAAM1 FAT2 PGGHG ZNG1E PPP1R32 SLC1A2 SNX24 PRR5 LACC1 ZNF594 ZNF324B PACSIN3 KLF15 C5orf24 ZBTB10 CNTNAP4 APIP EPPK1 RALGDS VGLL4 METTL25 LIPJ CXorf66 VPS26A ZMAT4 RDX PPP2R3A DST VIPAS39 PTDSS1 SYNE2 FAM83G VSTM1 UNC13B CPLX3 KIAA0319 TMED9 WAS RSRP1 EXOC1 MSANTD2 RIMS1 DR1 SMIM19 RASA2 LIPM WTIP NICN1 TTC29 AKR7L FNBP1L TMED2 PLEKHG4B FOXP1 ABCF1 VPS33B SAMD4A AKAP13 FAM124B GDPGP1	Organelle Organization	GO:0006996	0	0	0	0	0	0
C498	10	ZC2HC1B VASH1 TUFM CSKMT CAPG ELP1 POGLUT3 PUS7 TRUB1 NPEPL1	mRNA Pseudouridine Synthesis	GO:1990481	0	0	0	0	1	0
C464	27	CCAR2 ATP11B ZNF224 OSTC ATP8A1 PRR5 SPN UBASH3B MAEL ATP2A1 PPP1R14A RBM23 COPRS ATP8B3 PRMT5 GLIS3 TTC5 RSRP1 ATP10B ATP11A TLCD1 DMWD NAA80 SLC25A48 TDRD12 ATP9B PIWIL3	Lipid Translocation	GO:0034204	1	0	0	0	0	0
C518	7	VSTM1 IQCN SFI1 PLEKHM3 AJUBA TUBG2 MEX3D	Mitochondrial Protein Catabolic Process	GO:0035694	1	0	0	0	1	0
C485	12	UNC13B DOC2B CPLX3 STXBP5 SCGN GPR137B RIMS1 SYT17 SLC1A2 NRXN2 TTC21B DOC2A	Neurotransmitter Secretion	GO:0007269	0	0	0	0	1	0
C484	13	CIBAR2 METTL21A SLX1A VCPKMT CSKMT FTCDNL1 REV1 FAM120B APOBEC3H CNPPD1 INO80E NEURL4 TMEM81	Protein Alkylation	GO:0008213	0	0	0	0	0	0
C451	55	SFI1 TMEM33 ABITRAM NXN WNT9A TMX3 C8orf82 TMED1 KLHDC8A C1orf94 TMED10 TUBG2 SNX3 SMIM20 TMED4 C3orf62 FMC1-LUC7L2 MRFAP1 C5orf24 MPPED1 TXNDC16 CREBL2 ACP1 PEBP1 DDRGK1 PDIA2 JTB MMADHC VPS26A GOLGB1 TXNDC12 CAPZA2 FAM83G NME9 ZFYVE27 TMED9 KLHDC1 TXNDC9 TEX35 CHIC1 CCDC43 TMED3 CLRN3 TEX9 QSOX2 C4orf33 TMED5 TUBAL3 TXNDC8 TMED2 NHLRC2 THAP12 ERP44 TXNDC2 CCDC172	Golgi Organization	GO:0007030	0	0	0	0	0	0
C450	60	NXN NPIPA2 NPIPB13 TMX3 BEND2 C8orf82 IPO7 KLHDC8A ELP1 ZNF506 C1orf94 SMIM20 NUP153 NPIPA3 FMC1-LUC7L2 ADAMTS10 UBL7 NPIPA7 CCDC172 MPPED1 TXNDC16 ACP1 JTB PDIA2 MMADHC TRUB1 NPIPB15 TXNDC12 PUS7 CAPZA2 NPIPB5 CLMP FAM83G ACTL9 NME9 NPIPA8 NCS1 UBXN4 TXNDC9 ZNF195 CCDC43 NPIPA1 ARID3B CLRN3 TEX9 C4orf33 KPNA2 NPIPA5 NPIPB8 TUBAL3 MINK1 TXNDC8 NHLRC2 CAPG ZNF431 NPIPB9 NPIPB6 ERP44 TXNDC2 QSOX2	mRNA Pseudouridine Synthesis	GO:1990481	0	0	0	0	0	0
C512	8	PTDSS1 GDPD3 FAM3A C1GALT1 ST6GALNAC3 PON2 ATP6AP2 KDELR2	Glycosylceramide Metabolic Process	GO:0006677	0	0	0	0	0	0
C441	441	ATP11B PRR29 BEND2 DNAJC30 TMED1 ATF7IP MTIF3 NLRC3 LYZL6 IQCN ADAMTS10 C10orf53 TRUB1 ATP8B3 ALX3 GTF2B NUBP1 PAGR1 TAOK2 HNRNPAB ZNF646 TBX6 ASPHD1 DNM2 CAPG NPIPB6 SFI1 MOV10 IPO7 SEC16B IRX3 NFATC2IP C1orf94 SLC9A4 GAS2 DENR MMADHC LIPN C1GALT1 SNAP47 ACTL9 ZFYVE27 ATP11A STK17B EIF2A QSOX2 EIF3D DOC2A ZC2HC1B LRCH1 MAP2K5 ENAH C1QTNF4 SMIM20 SPN UBASH3B IP6K2 SIMC1 SEZ6L2 FAM98A APOBR CBLN1 ZNF195 MGAM2 BTBD8 ARID3B ETV5 KPNA2 TMEM219 SGIP1 CLSTN1 PPFIBP2 ALDOA RNF144B TDRD12 CCDC172 ATP9B PIWIL3 EIF3K PPP1R14A VLDLR ZNF622 TMEM33 CCDC171 REV1 ATXN2 ZNF506 SNX24 KLF15 C5orf24 RALYL SLC30A9 LIPJ SULT1A1 C21orf91 EDC4 PTDSS1 SYNE2 POMC RSRP1 NPIPA1 DR1 RASA2 TTC29 TMED2 AKAP13 INO80E ABITRAM LTV1 C8orf82 CMC2 TGM4 AMY2A GCFC2 MREG METTL21A SULT1A2 WASF2 LGALS14 HYAL4 RASSF2 ALKBH6 ZCCHC10 RINL LSM12 TXNDC9 WASL LYG2 TMED5 ZNF431 LIMD1 ZNF541 WIPF1 VASH1 SLX1A CTXND1 POGLUT3 NFAM1 EIF3CL TNNI3K C3orf62 LSM14B EIF5B TXNDC16 CREBL2 ATP2A1 HIRIP3 TXNDC12 LENG1 SLC45A4 PPP4C TEX35 WWC1 MTCH2 ZNF653 EIF3J MS4A14 C14orf93 SPATA20 EIF2S2 LCN8 KLHDC8A APOBEC3H QPRT MGME1 KDELR2 AQP9 ZNF608 ADCY3 NPIPA3 PLEKHM3 ZNF576 ACP1 PEBP1 MAZ EIF3G EIF5 LSM14A MACF1 KLHDC1 MAMDC4 MEX3D HEXIM1 NBPF3 LYSMD4 SLC25A48 ZNF662 BABAM1 RASSF6 AMOTL2 DAAM1 FAT2 EIF2D ZNG1E SLC1A2 PRR5 LACC1 ZNF594 ZNF324B ZBTB10 RALGDS JTB ATP1B2 ASB4 CXorf66 ZMAT4 RDX PPP2R3A DST PUS7 FAM83G VCPKMT G3BP1 TSR1 UBXN4 WAS AP5B1 SLC9A5 RIMS1 LIPM CPNE3 AKR7L TXNDC8 EIF2S1 VPS33B SAMD4A GDPGP1 WSCD1 EGLN2 ZNF574 ELP1 EIF3C SLC44A4 TANGO2 ABI1 G3BP2 DMXL2 DOC2B STXBP5 PNMA2 PRMT5 YIF1B EIF2AK1 NUPR1 BPNT2 ACOXL LRRC34 LRRC37B ZNF565 SAMD10 THAP12 ZNF207 TMX3 BPNT1 PATL2 MRFAP1 ZNF280D H3C15 MAEL HNF4G FOXN2 COPRS GDPD3 SPNS1 C16orf54 ADCY9 ACIN1 ARHGEF12 NEDD9 YPEL3 EPS8 NPIPB8 LYG1 ERP44 SETDB2 NPIPA2 C20orf144 RASSF4 NEURL4 EIF4G3 TPST1 DDRGK1 NPIPB15 ARHGEF26 OVGP1 AKAP6 ZNF226 MCRIP2 ATP10B ZG16 PABPC4 GPR137B CFAP141 NPEPL1 SCGN PDZD9 TXNDC2 KMT5C EXD2 EIF5A TSPYL5 NXN PGGHG ESRRA ZNF142 CNTNAP4 FTCDNL1 PODXL2 PDIA2 NBDY SIRPG VIPAS39 EIF4H RABEP2 UNC13B TUFM CPLX3 NME9 EXOC1 CCDC43 MSANTD2 WTIP PAPSS2 NICN1 EIF2S3 NHLRC2 FOXP1 DHX29 TMED10 TUBG2 NRXN2 SNX3 NRCAM TTC21B SBK1 CAPZA2 C1orf141 NPIPA8 NCS1 TTC5 NELL1 ATXN2L SH2B1 SLC22A23 TMED3 CLRN3 NPIPA5 ZNF699 NPIPB9 EIF3M TESC CCAR2 CIBAR2 NPIPB13 OSTC SNX21 TMED4 CLMN NUP153 OBSL1 UBL7 NPIPA7 MYORG BCDIN3D GOLGB1 AGBL4 AMMECR1L GLIS3 RGL1 TMEM18 GIPC1 PRRT2 TEX9 CORO1A CLN3 TUBAL3 MINK1 NAA80 LCTL LONRF2 WNT9A FAM120B TANGO6 AJUBA PRAM1 U2AF1L4 FMC1-LUC7L2 C16orf92 SCG3 TMEM81 RBM23 CLMP ABHD17A CSKMT TEAD3 CHIC1 TENM1 CDIPT SPANXN1 DMWD CSAD SGSM2 TSPAN19 ARHGEF28 FAIM2 SH3PXD2A ZNF224 KATNB1 NUFIP2 PPP1R32 DHDDS ATP8A1 PACSIN3 FAM3A MPPED1 APIP EPPK1 VGLL4 QPCTL ATP6AP2 METTL25 VPS26A MVP NPIPB5 VSTM1 KIAA0319 TMED9 TLCD1 SMIM19 C1orf131 C4orf33 ST6GALNAC3 FNBP1L PON2 PLEKHG4B CNPPD1 PAPSS1 ABCF1 SYT17 FAM124B ARHGAP32	DD systems map	DD systems map	0	0	0	0	0	0

### Sheet: ST14
Supplementary Table 14. Results following GWAS-by-subtraction that removed educational attainment, intelligence, executive function to create a new GWAS, DDminusCognition. Results show DDminusCognition GWAS results for the 14 genome-wide significant loci identified by the original GWAS.
				Original GWAS				DDminusCognition
locus	cyto.band	SNP	position	effect	SE	P value	z	SNP*	effect	SE	P value	z
1	chr1p21.3*	rs2022865	98493789	-0.027	0.005	6.6e-07	-5.297	rs9440293	-0.0659008	0.0209513	0.00165846	-3.14542
2	chr1p22.1*	rs11285300	93600392	0.027	0.005	2.4e-07	5.502	rs6541349	0.0706443	0.0215679	0.00105496	3.27544
3	chr2q11.2	rs6542847	99573471	0.02	0.004	2.4e-07	5.504	rs6542847	-0.0704703	0.0156615	6.8086e-06	-4.49959
4	chr2q12.1*	rs35690869	104455940	-0.021	0.004	2.2e-07	-5.519	rs6707445	-0.0471883	0.015771	0.00277073	-2.99209
5	chr3q23*	rs200516372	141202983	0.051	0.009	2.5e-07	5.489	rs6773734	0.121179	0.0275747	1.11e-05	4.39456
6	chr4q21.21	rs114841229	79646162	-0.066	0.011	5.9e-09	-6.199	rs114841229	0.194777	0.0370136	1.42251e-07	5.26232
7	chr4q24	rs17199964	102707791	-0.039	0.007	3.4e-07	-5.431	rs17199964	-0.143474	0.0321565	8.1298e-06	-4.46174
8	chr6q16.1*	rs34645063	98591075	0.028	0.004	3.2e-13	7.759	rs9385269	0.0691574	0.0160588	1.66e-05	4.30651
9	chr10q21.2	rs2675609	63636531	0.022	0.004	2.9e-08	5.909	rs2675609	0.0816418	0.0162122	4.75821e-07	5.03581
10	chr12q13.3	rs11172142	57680101	-0.024	0.004	3.5e-07	-5.428	rs11172142	-0.093103	0.0188924	8.30438e-07	-4.92807
11	chr14q11.2*	rs200581586	23439722	0.023	0.004	6.8e-09	6.172	rs10146424	-0.0694716	0.0159996	1.41e-05	-4.34208
12	chr16p11.2*	rs3020805	28618071	0.03	0.005	6.5e-10	6.579	rs13331170	-0.0628455	0.0167007	0.00016785	-3.76305
13	chr16p11.2*	rs534456728	30024002	-0.022	0.004	5.9e-08	-5.774	rs13331170	-0.0628455	0.0167007	0.00016785	-3.76305
14	chr19p13.12	rs57823886	14198018	0.026	0.005	1.9e-07	5.543	rs57823886	0.0962797	0.0189137	3.57171e-07	5.09047
*proxy SNPs used when the top variant associated with delay discounting from the original GWAS was not available.

### Sheet: ST15
Supplementary Table 15. Comparisons across genetic correlations between the original delay discounting GWAS (calculated within LDSC), GWAS-by-subtraction GWAS calculated with genomic SEM. The four GWAS-by-subtraction results are DDminusCognition GWAS (removal of educational attainment, intelligence, and executive function), DDminusEducationalAttainment, DDminusIntelligence, and DDminusExecutiveFunction. Non-significant results (P < 4.72E-04) shown in gray.
		Original GWAS						DDminusCognition							DDminusEducationalAttainment							DDminusIntelligence							DDminusExecutiveFunction
Trait name	Category	rg	se	P value	bonferroni	fdr P	fdr	rg	se	P value	bonferroni	fdr P	fdr	Difference in rg	rg	se	P value	bonferroni	fdr P	fdr	Difference in rg	rg	se	P value	bonferroni	fdr P	fdr	Difference in rg	rg	se	P value	bonferroni	fdr P	fdr	Difference in rg
Age at First Birth	Externalizing/risk behavior	-0.48	0.03	3.54e-43	TRUE	3.75e-41	TRUE	-0.057	0.035	0.103	FALSE	0.28	FALSE	-0.42	-0.06239	0.034861	0.073527	FALSE	0.205102	FALSE	-0.41761	-0.44169	0.036655	1.94e-33	TRUE	1.03e-31	TRUE	-0.03831	-0.30036	0.03772	1.68e-15	TRUE	2.97e-14	TRUE	-0.17964
Household income	Demographics	-0.42	0.03	6.43e-42	TRUE	3.41e-40	TRUE	0.062	0.033	0.0556	FALSE	0.168	FALSE	-0.48	0.062422	0.032152	0.0522	FALSE	0.158091	FALSE	-0.482422	-0.37066	0.029936	3.27e-35	TRUE	3.47e-33	TRUE	-0.04934	-0.19385	0.030624	2.45e-10	TRUE	1.53e-09	TRUE	-0.22615
Opioid prescriptions - opioid medication use	Medication	0.52	0.04	1.38e-38	TRUE	4.88e-37	TRUE	0.252	0.054	3.35e-06	TRUE	0.000178	TRUE	0.27	0.261386	0.054475	1.6e-06	TRUE	5.65e-05	TRUE	0.258614	0.505016	0.045848	3.24e-28	TRUE	5.72e-27	TRUE	0.014984	0.430462	0.0503	1.15e-17	TRUE	2.44e-16	TRUE	0.089538
Smoking initiation	Substance Use	0.32	0.03	2.51e-36	TRUE	6.65e-35	TRUE	0.118	0.033	0.000433	TRUE	0.00607	TRUE	0.2	0.127813	0.032756	9.54e-05	TRUE	0.00144463	TRUE	0.192187	0.305778	0.02699	9.41e-30	TRUE	3.32e-28	TRUE	0.014222	0.261582	0.029267	3.97e-19	TRUE	4.21e-17	TRUE	0.058418
Tobacco Use Disorder (TUD)	Substance Use	0.38	0.03	5.72e-36	TRUE	1.01e-34	TRUE	0.125	0.039	0.0014	FALSE	0.0124	TRUE	0.26	0.136601	0.038667	0.000411	TRUE	0.00364817	TRUE	0.243399	0.37526	0.033534	4.54e-29	TRUE	9.62e-28	TRUE	0.00474	0.308752	0.035399	2.73e-18	TRUE	1.45e-16	TRUE	0.071248
Body Mass Index (BMI)	Anthropomorphic measures	0.29	0.02	5.3e-36	TRUE	1.01e-34	TRUE	0.121	0.031	7.19e-05	TRUE	0.00174	TRUE	0.17	0.128753	0.030446	2.35e-05	TRUE	0.0004982	TRUE	0.161247	0.289401	0.02573	2.38e-29	TRUE	6.31e-28	TRUE	0.000599	0.239524	0.027615	4.18e-18	TRUE	1.48e-16	TRUE	0.050476
Nonplanning Impulsivity	Externalizing/risk behavior	0.48	0.04	6.02e-32	TRUE	9.12e-31	TRUE	0.241	0.053	6.61e-06	TRUE	0.000234	TRUE	0.24	0.241169	0.053137	5.66e-06	TRUE	0.00014999	TRUE	0.238831	0.443284	0.044327	1.52e-23	TRUE	2.01e-22	TRUE	0.036716	0.36823	0.04776	1.26e-14	TRUE	1.74e-13	TRUE	0.11177
Multisite chronic pain	Neurological	0.37	0.03	2.44e-30	TRUE	3.23e-29	TRUE	0.131	0.042	0.00187	FALSE	0.0142	TRUE	0.24	0.130623	0.04186	0.001806	FALSE	0.013674	TRUE	0.239377	0.347632	0.034882	2.15e-23	TRUE	2.53e-22	TRUE	0.022368	0.258741	0.037591	5.86e-12	TRUE	4.78e-11	TRUE	0.111259
Waist-to-hip ratio	Anthropomorphic measures	0.28	0.02	8.88e-29	TRUE	1.05e-27	TRUE	0.112	0.032	0.000525	FALSE	0.00613	TRUE	0.17	0.115994	0.031714	0.000255	TRUE	0.00300333	TRUE	0.164006	0.272827	0.026861	3.08e-24	TRUE	4.66e-23	TRUE	0.007173	0.218072	0.028302	1.31e-14	TRUE	1.74e-13	TRUE	0.061928
Age at first sex	Externalizing/risk behavior	-0.35	0.03	1.45e-27	TRUE	1.54e-26	TRUE	-0.054	0.037	0.14	FALSE	0.323	FALSE	-0.3	-0.05722	0.036177	0.113739	FALSE	0.274008	FALSE	-0.29278	-0.32443	0.034983	1.79e-20	TRUE	1.58e-19	TRUE	-0.02557	-0.22514	0.035992	3.97e-10	TRUE	2.1e-09	TRUE	-0.12486
Externalizing	Externalizing/risk behavior	0.3	0.03	4.81e-27	TRUE	4.64e-26	TRUE	0.116	0.04	0.00384	FALSE	0.0271	TRUE	0.18	0.122403	0.038468	0.001463	FALSE	0.0119291	TRUE	0.177597	0.278103	0.030135	2.74e-20	TRUE	2.23e-19	TRUE	0.021897	0.236364	0.032076	1.72e-13	TRUE	1.82e-12	TRUE	0.063636
Age of Smoking Initiation	Substance Use	-0.42	0.04	2.77e-26	TRUE	2.45e-25	TRUE	-0.092	0.047	0.0504	FALSE	0.157	FALSE	-0.33	-0.10437	0.046315	0.024225	FALSE	0.0987635	FALSE	-0.31563	-0.40465	0.041074	6.74e-23	TRUE	7.14e-22	TRUE	-0.01535	-0.31562	0.043008	2.16e-13	TRUE	2.08e-12	TRUE	-0.10438
Smoking cessation	Substance Use	-0.37	0.03	3.61e-26	TRUE	2.94e-25	TRUE	-0.107	0.041	0.00909	FALSE	0.0496	TRUE	0.26	0.11709	0.040214	0.003595	FALSE	0.0211706	TRUE	-0.48709	0.350867	0.035818	1.17e-22	TRUE	1.13e-21	TRUE	-0.720867	0.283604	0.037002	1.8e-14	TRUE	2.12e-13	TRUE	-0.653604
Gastro-Oesophageal Reflux Disease (GERD)	Gastrointestinal	0.38	0.04	1.28e-22	TRUE	9.69e-22	TRUE	0.17	0.049	0.000458	TRUE	0.00607	TRUE	0.21	0.169891	0.047946	0.000395	TRUE	0.00364817	TRUE	0.210109	0.36631	0.040734	2.41e-19	TRUE	1.82e-18	TRUE	0.01369	0.286326	0.0431	3.07e-11	TRUE	2.32e-10	TRUE	0.093674
Parental lifespan	Externalizing/risk behavior	-0.39	0.04	1.72e-21	TRUE	1.22e-20	TRUE	-0.132	0.057	0.0213	FALSE	0.0982	FALSE	-0.26	-0.13986	0.056608	0.013483	FALSE	0.062139	FALSE	-0.25014	-0.36457	0.043443	4.78e-17	TRUE	3.38e-16	TRUE	-0.02543	-0.29859	0.047331	2.82e-10	TRUE	1.66e-09	TRUE	-0.09141
Major Depressive Disorder (MDD)	Psychiatry Disorders	0.25	0.03	4.77e-20	TRUE	3.16e-19	TRUE	0.138	0.04	0.000659	FALSE	0.00635	TRUE	0.11	0.140445	0.038155	0.000232	TRUE	0.00300333	TRUE	0.109555	0.223814	0.031516	1.23e-12	TRUE	5.93e-12	TRUE	0.026186	0.207064	0.034398	1.75e-09	TRUE	8.83e-09	TRUE	0.042936
Attention-Deficit/Hyperactivity Disorder (ADHD)	Psychiatry Disorders	0.33	0.04	2.67e-18	TRUE	1.66e-17	TRUE	0.032	0.046	0.488	FALSE	0.698	FALSE	0.3	0.034049	0.045322	0.452494	FALSE	0.666172	FALSE	0.295951	0.299681	0.038825	1.17e-14	TRUE	6.53e-14	TRUE	0.030319	0.200616	0.042144	1.93e-06	TRUE	7.58e-06	TRUE	0.129384
Loneliness	Psychiatry Disorders	0.25	0.03	3.58e-15	TRUE	2.11e-14	TRUE	0.088	0.043	0.043	FALSE	0.142	FALSE	0.16	0.093144	0.042036	0.026706	FALSE	0.101101	FALSE	0.156856	0.231841	0.033357	3.65e-12	TRUE	1.68e-11	TRUE	0.018159	0.194432	0.036028	6.79e-08	TRUE	3.27e-07	TRUE	0.055568
Coronary Artery Disease (CAD)	Cardiovascular	0.22	0.03	6.13e-15	TRUE	3.42e-14	TRUE	0.074	0.036	0.0387	FALSE	0.141	FALSE	0.15	0.07767	0.03541	0.028275	FALSE	0.10335	FALSE	0.14233	0.213239	0.028934	1.71e-13	TRUE	9.06e-13	TRUE	0.006761	0.167137	0.031371	9.94e-08	TRUE	4.58e-07	TRUE	0.052863
UPPSP Premeditation	Externalizing/risk behavior	0.33	0.04	6.06e-14	TRUE	3.17e-13	TRUE	0.274	0.054	4.49e-07	TRUE	4.76e-05	TRUE	0.06	0.285352	0.053447	9.34e-08	TRUE	9.9e-06	TRUE	0.044648	0.339273	0.047033	5.45e-13	TRUE	2.75e-12	TRUE	-0.009273	0.343891	0.049018	2.29e-12	TRUE	2.02e-11	TRUE	-0.013891
Father's age at death	Externalizing/risk behavior	-0.46	0.06	6.29e-14	TRUE	3.17e-13	TRUE	-0.14	0.062	0.0252	FALSE	0.111	FALSE	-0.32	-0.15077	0.061849	0.01478	FALSE	0.0652783	FALSE	-0.30923	-0.43409	0.053324	3.93e-16	TRUE	2.45e-15	TRUE	-0.02591	-0.35248	0.056177	3.51e-10	TRUE	1.96e-09	TRUE	-0.10752
UPPSP Negative Urgency	Externalizing/risk behavior	0.27	0.04	1.98e-11	TRUE	9.54e-11	TRUE	0.116	0.057	0.0413	FALSE	0.141	FALSE	0.15	0.128403	0.054698	0.0189	FALSE	0.080136	FALSE	0.141597	0.250716	0.044368	1.6e-08	TRUE	5.65e-08	TRUE	0.019284	0.239668	0.048314	7.03e-07	TRUE	2.98e-06	TRUE	0.030332
HDL	Cardiovascular	-0.18	0.03	7.47e-11	TRUE	3.44e-10	TRUE	-0.046	0.033	0.158	FALSE	0.349	FALSE	-0.13	-0.05359	0.032987	0.104243	FALSE	0.260558	FALSE	-0.12641	-0.18579	0.027455	1.32e-11	TRUE	5.83e-11	TRUE	0.00579	-0.14644	0.029602	7.55e-07	TRUE	3.08e-06	TRUE	-0.03356
Antisocial behavior	Psychiatry Disorders	0.42	0.07	1.7e-10	TRUE	7.51e-10	TRUE	0.163	0.08	0.0409	FALSE	0.141	FALSE	0.26	0.171672	0.079462	0.03074	FALSE	0.108615	FALSE	0.248328	0.396651	0.064849	9.56e-10	TRUE	3.9e-09	TRUE	0.023349	0.334813	0.071836	3.15e-06	TRUE	1.19e-05	TRUE	0.085187
Problematic Opioid Use (POU)	Substance Use	0.37	0.06	1.8e-10	TRUE	7.63e-10	TRUE	0.154	0.074	0.0363	FALSE	0.141	FALSE	0.22	0.145067	0.07305	0.047048	FALSE	0.146679	FALSE	0.224933	0.344563	0.060749	1.41e-08	TRUE	5.15e-08	TRUE	0.025437	0.238517	0.065128	0.00025	TRUE	0.00069737	TRUE	0.131483
Triglycerides	Cardiovascular	0.22	0.03	1.89e-10	TRUE	7.71e-10	TRUE	0.105	0.039	0.00639	FALSE	0.0376	TRUE	0.11	0.113904	0.037999	0.002721	FALSE	0.0180266	TRUE	0.106096	0.255237	0.031336	3.79e-16	TRUE	2.45e-15	TRUE	-0.035237	0.216914	0.033684	1.2e-10	TRUE	8.48e-10	TRUE	0.003086
Motor Impulsivity	Externalizing/risk behavior	0.3	0.05	3.8e-10	TRUE	1.49e-09	TRUE	0.197	0.057	0.000578	FALSE	0.00613	TRUE	0.1	0.201123	0.056946	0.000413	TRUE	0.00364817	TRUE	0.098877	0.297783	0.049176	1.4e-09	TRUE	5.3e-09	TRUE	0.002217	0.267523	0.053287	5.16e-07	TRUE	2.28e-06	TRUE	0.032477
Irritable bowel syndrome (IBS)	Gastrointestinal	0.28	0.04	5.33e-10	TRUE	2.02e-09	TRUE	0.188	0.06	0.00177	FALSE	0.0142	TRUE	0.09	0.182159	0.059921	0.002366	FALSE	0.0167197	TRUE	0.097841	0.250304	0.04812	1.98e-07	TRUE	6.06e-07	TRUE	0.029696	0.213552	0.052402	4.6e-05	TRUE	0.00016253	TRUE	0.066448
Addiction Risk Factor	Substance Use	0.23	0.04	6.04e-10	TRUE	2.21e-09	TRUE	0.053	0.049	0.276	FALSE	0.513	FALSE	0.18	0.057813	0.047293	0.221541	FALSE	0.42362	FALSE	0.172187	0.198266	0.038131	2e-07	TRUE	6.06e-07	TRUE	0.031734	0.162163	0.041415	9.02e-05	TRUE	0.00028973	TRUE	0.067837
Sleep duration	Sleep behavior	-0.18	0.03	1.29e-09	TRUE	4.41e-09	TRUE	-0.132	0.038	0.000453	TRUE	0.00607	TRUE	-0.05	-0.14752	0.037483	8.3e-05	TRUE	0.00144463	TRUE	-0.03248	-0.19605	0.030735	1.79e-10	TRUE	7.59e-10	TRUE	0.01605	-0.21557	0.033647	1.49e-10	TRUE	9.87e-10	TRUE	0.03557
Neuroticism	Psychiatry Disorders	0.17	0.03	1.27e-09	TRUE	4.41e-09	TRUE	0.059	0.038	0.12	FALSE	0.318	FALSE	0.11	0.058206	0.035447	0.100576	FALSE	0.260558	FALSE	0.111794	0.140063	0.029744	2.49e-06	TRUE	6.77e-06	TRUE	0.029937	0.114208	0.031796	0.000328	TRUE	0.00089149	TRUE	0.055792
Mother's age at death	Externalizing/risk behavior	-0.43	0.07	1.82e-09	TRUE	6.03e-09	TRUE	-0.038	0.078	0.623	FALSE	0.777	FALSE	-0.39	-0.04837	0.077323	0.531587	FALSE	0.713269	FALSE	-0.38163	-0.3893	0.064161	1.3e-09	TRUE	5.1e-09	TRUE	-0.0407	-0.28306	0.069623	4.79e-05	TRUE	0.00016379	TRUE	-0.14694
Insomnia	Sleep behavior	0.19	0.03	7.53e-09	TRUE	2.42e-08	TRUE	0.004	0.042	0.918	FALSE	0.927	FALSE	0.19	0.013976	0.041877	0.738575	FALSE	0.832861	FALSE	0.176024	0.190775	0.03389	1.81e-08	TRUE	6.19e-08	TRUE	-0.000775	0.144478	0.036842	8.8e-05	TRUE	0.00028973	TRUE	0.045522
Schizophrenia	Psychiatry Disorders	-0.16	0.03	1.55e-08	TRUE	4.83e-08	TRUE	-0.143	0.036	8.23e-05	TRUE	0.00174	TRUE	-0.02	-0.17171	0.034598	6.94e-07	TRUE	3.68e-05	TRUE	0.01171	-0.22112	0.028304	5.61e-15	TRUE	3.3e-14	TRUE	0.06112	-0.26556	0.030869	7.78e-18	TRUE	2.06e-16	TRUE	0.10556
Rheumatoid arthritis (RA)	Immune	0.23	0.04	2.8e-08	TRUE	8.48e-08	TRUE	0.075	0.052	0.143	FALSE	0.323	FALSE	0.15	0.077812	0.051047	0.127433	FALSE	0.287402	FALSE	0.152188	0.220701	0.042092	1.58e-07	TRUE	5.08e-07	TRUE	0.009299	0.169464	0.045543	0.000198	TRUE	0.00056724	TRUE	0.060536
Peptic ulcer disease (PUD)	Gastrointestinal	0.33	0.06	4.52e-08	TRUE	1.33e-07	TRUE	0.08	0.076	0.29	FALSE	0.526	FALSE	0.25	0.084599	0.074694	0.25738	FALSE	0.474226	FALSE	0.245401	0.30467	0.061776	8.14e-07	TRUE	2.33e-06	TRUE	0.02533	0.231516	0.06639	0.000488	FALSE	0.00126166	TRUE	0.098484
Problematic Alcohol Use (PAU)	Substance Use	0.17	0.03	1.04e-07	TRUE	2.98e-07	TRUE	0.067	0.044	0.126	FALSE	0.323	FALSE	0.1	0.066768	0.042664	0.117585	FALSE	0.276978	FALSE	0.103232	0.139266	0.034973	6.83e-05	TRUE	0.00015739	TRUE	0.030734	0.118657	0.037115	0.001388	FALSE	0.00326951	TRUE	0.051343
Neck or shoulder pain	Neurological	0.36	0.07	1.98e-07	TRUE	5.52e-07	TRUE	0.103	0.082	0.205	FALSE	0.402	FALSE	0.26	0.104403	0.081419	0.199737	FALSE	0.399474	FALSE	0.255597	0.32161	0.070168	4.57e-06	TRUE	1.21e-05	TRUE	0.03839	0.238269	0.075863	0.001685	FALSE	0.00388283	TRUE	0.121731
Cannabis use disorder (CUD)	Substance Use	0.25	0.05	4.22e-07	TRUE	1.15e-06	TRUE	0.029	0.064	0.653	FALSE	0.796	FALSE	0.22	0.034681	0.061098	0.570279	FALSE	0.732087	FALSE	0.215319	0.2116	0.051291	3.7e-05	TRUE	9.12e-05	TRUE	0.0384	0.165671	0.054601	0.002412	FALSE	0.0053265	TRUE	0.084329
Anorexia nervosa (AN)	Psychiatry Disorders	-0.18	0.04	2.14e-06	TRUE	5.67e-06	TRUE	-0.05	0.051	0.324	FALSE	0.554	FALSE	-0.13	-0.06033	0.049595	0.223799	FALSE	0.42362	FALSE	-0.11967	-0.2112	0.039936	1.23e-07	TRUE	4.07e-07	TRUE	0.0312	-0.16552	0.043392	0.000136	TRUE	0.00041189	TRUE	-0.01448
Anxiety disorders	Psychiatry Disorders	-0.2	0.05	1.37e-05	TRUE	3.54e-05	TRUE	-0.169	0.061	0.00527	FALSE	0.0329	TRUE	-0.03	-0.16766	0.05983	0.005074	FALSE	0.0283076	TRUE	-0.03234	-0.17163	0.046957	0.000257	TRUE	0.00055596	TRUE	-0.02837	-0.17629	0.052919	0.000864	FALSE	0.00212986	TRUE	-0.02371
Positive Urgency	Externalizing/risk behavior	0.19	0.05	2.01e-05	TRUE	5.07e-05	TRUE	0.052	0.055	0.348	FALSE	0.576	FALSE	0.14	0.057272	0.054079	0.289581	FALSE	0.511593	FALSE	0.132728	0.183325	0.046153	7.12e-05	TRUE	0.00016058	TRUE	0.006675	0.147212	0.04982	0.003128	FALSE	0.00676669	TRUE	0.042788
Cigarettes per day (CPD)	Substance Use	0.16	0.04	3.99e-05	TRUE	9.84e-05	TRUE	-0.011	0.042	0.799	FALSE	0.893	FALSE	0.17	0.003581	0.041343	0.930976	FALSE	0.958092	FALSE	0.156419	0.17367	0.034273	4.04e-07	TRUE	1.19e-06	TRUE	-0.01367	0.140142	0.036821	0.000141	TRUE	0.00041517	TRUE	0.019858
Suicide attempt	Psychiatry Disorders	0.19	0.05	6.93e-05	TRUE	0.00016695	TRUE	0.044	0.064	0.494	FALSE	0.698	FALSE	0.15	0.042994	0.063686	0.49962	FALSE	0.70613	FALSE	0.147006	0.169825	0.050472	0.000766	FALSE	0.00156146	TRUE	0.020175	0.12039	0.055117	0.028944	FALSE	0.0520011	FALSE	0.06961
Knee pain	Neurological	0.57	0.15	0.000119	TRUE	0.00028031	TRUE	0.303	0.148	0.0408	FALSE	0.141	FALSE	0.27	0.294867	0.148341	0.046838	FALSE	0.146679	FALSE	0.275133	0.516121	0.129359	6.61e-05	TRUE	0.0001557	TRUE	0.053879	0.387107	0.138938	0.005333	FALSE	0.0108711	TRUE	0.182893
Opioid Use Disorder (OUD)	Substance Use	0.19	0.05	0.000168	TRUE	0.00038713	TRUE	0.065	0.064	0.312	FALSE	0.542	FALSE	0.12	0.054946	0.063479	0.38672	FALSE	0.602828	FALSE	0.135054	0.133826	0.05135	0.009157	FALSE	0.0164516	TRUE	0.056174	0.085723	0.055884	0.125043	FALSE	0.184091	FALSE	0.104277
Cannabis Lifetime use	Substance Use	-0.16	0.04	0.000183	TRUE	0.00041272	TRUE	0.033	0.056	0.561	FALSE	0.739	FALSE	-0.19	0.035324	0.055413	0.523819	FALSE	0.713269	FALSE	-0.195324	-0.15926	0.044481	0.000343	TRUE	0.0007129	TRUE	-0.00074	-0.06495	0.048752	0.182782	FALSE	0.258332	FALSE	-0.09505
Obsessive compulsive disorder (OCD)	Psychiatry Disorders	-0.22	0.06	0.000205	TRUE	0.00045271	TRUE	-0.104	0.079	0.19	FALSE	0.387	FALSE	-0.12	-0.11536	0.07625	0.13031	FALSE	0.287768	FALSE	-0.10464	-0.26037	0.062612	3.2e-05	TRUE	8.08e-05	TRUE	0.04037	-0.21961	0.0658	0.000845	FALSE	0.00212986	TRUE	-0.00039
Rent housing from private landlord or letting agency	Demographics	0.32	0.09	0.000211	TRUE	0.00045645	TRUE	0.221	0.105	0.0356	FALSE	0.141	FALSE	0.1	0.232944	0.104497	0.025802	FALSE	0.101101	FALSE	0.087056	0.324139	0.084459	0.000124	TRUE	0.00027383	TRUE	-0.004139	0.321856	0.091423	0.000431	TRUE	0.00114215	TRUE	-0.001856
Bipolar disorder	Psychiatry Disorders	-0.1	0.03	0.000817	FALSE	0.00173204	TRUE	-0.021	0.04	0.599	FALSE	0.765	FALSE	-0.08	-0.03962	0.039732	0.318696	FALSE	0.526805	FALSE	-0.06038	-0.14954	0.031296	1.77e-06	TRUE	4.94e-06	TRUE	0.04954	-0.14155	0.034601	4.29e-05	TRUE	0.00015681	TRUE	0.04155
Autism spectrum disorder	Psychiatry Disorders	-0.18	0.06	0.00122	FALSE	0.00253569	TRUE	-0.084	0.068	0.214	FALSE	0.412	FALSE	-0.1	-0.07549	0.066946	0.259482	FALSE	0.474226	FALSE	-0.10451	-0.18171	0.055612	0.001085	FALSE	0.00217	TRUE	0.00171	-0.10646	0.060379	0.077869	FALSE	0.126986	FALSE	-0.07354
Headache	Neurological	0.49	0.15	0.00151	FALSE	0.00307808	TRUE	0.196	0.129	0.129	FALSE	0.323	FALSE	0.29	0.20011	0.128876	0.120486	FALSE	0.277642	FALSE	0.28989	0.452551	0.106757	2.24e-05	TRUE	5.79e-05	TRUE	0.037449	0.360601	0.117986	0.002241	FALSE	0.00505417	TRUE	0.129399
Infant birth weight	Anthropomorphic measures	-0.09	0.03	0.00209	FALSE	0.00418	TRUE	-0.032	0.039	0.416	FALSE	0.648	FALSE	-0.06	-0.02927	0.038639	0.44877	FALSE	0.666172	FALSE	-0.06073	-0.07998	0.031132	0.010198	FALSE	0.0174353	TRUE	-0.01002	-0.05462	0.033889	0.107007	FALSE	0.164388	FALSE	-0.03538
Systolic Blood pressure	Cardiovascular	0.08	0.03	0.0026	FALSE	0.0051037	TRUE	0.021	0.035	0.556	FALSE	0.739	FALSE	0.06	0.020034	0.034985	0.566878	FALSE	0.732087	FALSE	0.059966	0.075993	0.029449	0.009866	FALSE	0.0173875	TRUE	0.004007	0.050932	0.031892	0.11026	FALSE	0.166965	FALSE	0.029068
Panic Disorder	Psychiatry Disorders	0.24	0.08	0.0033	FALSE	0.00636	TRUE	0.216	0.102	0.035	FALSE	0.141	FALSE	0.02	0.213822	0.101998	0.036052	FALSE	0.119422	FALSE	0.026178	0.198296	0.078507	0.011542	FALSE	0.0194199	TRUE	0.041704	0.209922	0.087617	0.016579	FALSE	0.0308311	TRUE	0.030078
Intracraneal volume	Brain measures	-0.26	0.09	0.00401	FALSE	0.00759036	TRUE	-0.054	0.101	0.591	FALSE	0.764	FALSE	-0.21	-0.05634	0.100027	0.573238	FALSE	0.732087	FALSE	-0.20366	-0.21983	0.081527	0.007009	FALSE	0.0130343	TRUE	-0.04017	-0.1619	0.088465	0.067236	FALSE	0.113127	FALSE	-0.0981
FTND	Substance Use	0.17	0.06	0.00508	FALSE	0.00944702	TRUE	-0.018	0.072	0.798	FALSE	0.893	FALSE	0.19	-0.01033	0.072035	0.885993	FALSE	0.92265	FALSE	0.18033	0.167765	0.062407	0.007183	FALSE	0.0131275	TRUE	0.002235	0.116284	0.06507	0.073929	FALSE	0.122445	FALSE	0.053716
LDL	Cardiovascular	0.07	0.02	0.00628	FALSE	0.0114772	TRUE	0.016	0.028	0.565	FALSE	0.739	FALSE	0.05	0.016682	0.028449	0.557629	FALSE	0.732087	FALSE	0.053318	0.061069	0.024383	0.012258	FALSE	0.0203023	TRUE	0.008931	0.042405	0.026194	0.10548	FALSE	0.164388	FALSE	0.027595
Hip pain	Neurological	0.4	0.15	0.00714	FALSE	0.0126847	TRUE	0.251	0.142	0.0785	FALSE	0.225	FALSE	0.15	0.243196	0.141627	0.085949	FALSE	0.233605	FALSE	0.156804	0.365882	0.113401	0.001253	FALSE	0.00245959	TRUE	0.034118	0.297446	0.123135	0.015709	FALSE	0.0297349	TRUE	0.102554
Attentional Impusivity	Externalizing/risk behavior	0.13	0.05	0.00718	FALSE	0.0126847	TRUE	-0.027	0.056	0.631	FALSE	0.778	FALSE	0.16	-0.02082	0.054585	0.702829	FALSE	0.81868	FALSE	0.15082	0.11169	0.049295	0.023467	FALSE	0.0365809	TRUE	0.01831	0.07943	0.050897	0.118618	FALSE	0.177092	FALSE	0.05057
Protein consumption	Diet	0.15	0.06	0.00896	FALSE	0.0155698	TRUE	0.078	0.071	0.275	FALSE	0.513	FALSE	0.07	0.075123	0.070402	0.285948	FALSE	0.511593	FALSE	0.074877	0.146782	0.056989	0.010006	FALSE	0.0173875	TRUE	0.003218	0.107123	0.062341	0.085735	FALSE	0.13564	FALSE	0.042877
Functional connectivity_Limbic	Brain measures	-0.3	0.12	0.0102	FALSE	0.0174387	TRUE	-0.242	0.132	0.0658	FALSE	0.194	FALSE	-0.06	-0.24838	0.12937	0.054867	FALSE	0.161553	FALSE	-0.05162	-0.3015	0.100373	0.002666	FALSE	0.00513811	TRUE	0.0015	-0.29706	0.108194	0.00604	FALSE	0.01208	TRUE	-0.00294
Sensation Seeking	Externalizing/risk behavior	-0.1	0.04	0.0118	FALSE	0.0195437	TRUE	-0.072	0.049	0.141	FALSE	0.323	FALSE	-0.03	-0.07772	0.04804	0.105698	FALSE	0.260558	FALSE	-0.02228	-0.09296	0.041136	0.023828	FALSE	0.0366053	TRUE	-0.00704	-0.10619	0.043811	0.015355	FALSE	0.0295933	TRUE	0.00619
Openness to experiences	Behavior/personality	-0.23	0.09	0.0117	FALSE	0.0195437	TRUE	0.047	0.111	0.67	FALSE	0.798	FALSE	-0.28	0.051934	0.109428	0.635077	FALSE	0.773772	FALSE	-0.281934	-0.19983	0.087003	0.021629	FALSE	0.034219	TRUE	-0.03017	-0.08131	0.095493	0.394494	FALSE	0.480648	FALSE	-0.14869
Migraine	Neurological	0.39	0.16	0.0142	FALSE	0.0231569	TRUE	0.287	0.165	0.0816	FALSE	0.228	FALSE	0.1	0.268579	0.164311	0.102138	FALSE	0.260558	FALSE	0.121421	0.373362	0.128966	0.003791	FALSE	0.00717582	TRUE	0.016638	0.27248	0.139061	0.050063	FALSE	0.0855916	FALSE	0.11752
Functional connectivity_Somatomotor	Brain measures	-0.19	0.08	0.023	FALSE	0.0369394	TRUE	-0.275	0.107	0.0103	FALSE	0.0496	TRUE	0.09	-0.27287	0.10584	0.009934	FALSE	0.0478638	TRUE	0.08287	-0.21731	0.087131	0.012629	FALSE	0.020595	TRUE	0.02731	-0.2276	0.093017	0.01441	FALSE	0.0282863	TRUE	0.0376
Number of sexual partners	Externalizing/risk behavior	0.08	0.03	0.0267	FALSE	0.0422418	TRUE	0.038	0.044	0.386	FALSE	0.611	FALSE	0.04	0.043894	0.043625	0.314329	FALSE	0.526805	FALSE	0.036106	0.067418	0.035054	0.054442	FALSE	0.0769447	FALSE	0.012582	0.077706	0.037631	0.038929	FALSE	0.0676471	FALSE	0.002294
Perseverance	Externalizing/risk behavior	-0.1	0.05	0.0281	FALSE	0.0438029	TRUE	-0.018	0.056	0.744	FALSE	0.857	FALSE	-0.08	-0.00015	0.054949	0.997886	FALSE	0.997886	FALSE	-0.09985	-0.07087	0.045427	0.118714	FALSE	0.159287	FALSE	-0.02913	0.006816	0.048208	0.887559	FALSE	0.904627	FALSE	-0.106816
Structural connectivity_Limbic	Brain measures	0.14	0.07	0.0305	FALSE	0.0461857	TRUE	0.076	0.082	0.353	FALSE	0.576	FALSE	0.06	0.080888	0.08063	0.315762	FALSE	0.526805	FALSE	0.059112	0.129459	0.064874	0.045984	FALSE	0.0676987	FALSE	0.010541	0.125881	0.071784	0.079498	FALSE	0.127679	FALSE	0.014119
Infant head circumference	Anthropomorphic measures	-0.13	0.06	0.0304	FALSE	0.0461857	TRUE	0.016	0.073	0.83	FALSE	0.893	FALSE	-0.15	0.02542	0.073482	0.729396	FALSE	0.831355	FALSE	-0.15542	-0.08519	0.057976	0.141714	FALSE	0.185453	FALSE	-0.04481	-0.0188	0.064969	0.772275	FALSE	0.804819	FALSE	-0.1112
AUDIT consumption	Substance Use	-0.08	0.04	0.0391	FALSE	0.0583747	FALSE	-0.054	0.052	0.299	FALSE	0.528	FALSE	-0.03	-0.04833	0.050845	0.341865	FALSE	0.540861	FALSE	-0.03167	-0.07346	0.041566	0.07718	FALSE	0.106248	FALSE	-0.00654	-0.04893	0.045474	0.281923	FALSE	0.368936	FALSE	-0.03107
Average FA	Brain measures	0.08	0.04	0.0466	FALSE	0.0686056	FALSE	0.13	0.05	0.00941	FALSE	0.0496	TRUE	-0.05	0.134696	0.049015	0.005995	FALSE	0.0317735	TRUE	-0.054696	0.095484	0.041115	0.020215	FALSE	0.0324665	TRUE	-0.015484	0.122938	0.043447	0.00466	FALSE	0.0098792	TRUE	-0.042938
Cancer (diagnosed by doctor)	Immune	0.14	0.07	0.0511	FALSE	0.0742	FALSE	0.099	0.094	0.293	FALSE	0.526	FALSE	0.04	0.094398	0.093587	0.313136	FALSE	0.526805	FALSE	0.045602	0.143026	0.074263	0.054112	FALSE	0.0769447	FALSE	-0.003026	0.107419	0.081648	0.188296	FALSE	0.259213	FALSE	0.032581
Tourette's syndrome	Neurological	0.1	0.05	0.0601	FALSE	0.0860892	FALSE	0.031	0.07	0.663	FALSE	0.798	FALSE	0.07	0.036356	0.069112	0.59886	FALSE	0.75402	FALSE	0.063644	0.094316	0.055847	0.091252	FALSE	0.124009	FALSE	0.005684	0.088878	0.061274	0.146915	FALSE	0.210446	FALSE	0.011122
Pallidum volume	Brain measures	0.11	0.06	0.064	FALSE	0.0904533	FALSE	0.196	0.076	0.0102	FALSE	0.0496	TRUE	-0.09	0.195325	0.07562	0.009796	FALSE	0.0478638	TRUE	-0.085325	0.122089	0.060979	0.045268	FALSE	0.0675832	FALSE	-0.012089	0.148895	0.066031	0.024138	FALSE	0.0441143	TRUE	-0.038895
Birth head circumference	Anthropomorphic measures	0.12	0.07	0.0668	FALSE	0.0931684	FALSE	0.255	0.089	0.00416	FALSE	0.0276	TRUE	-0.14	0.261817	0.088184	0.002988	FALSE	0.0186311	TRUE	-0.141817	0.154935	0.070296	0.027522	FALSE	0.0416762	TRUE	-0.034935	0.213825	0.076115	0.004966	FALSE	0.0103215	TRUE	-0.093825
Irritable bowel disease (IBD)	Gastrointestinal	0.1	0.06	0.0957	FALSE	0.131743	FALSE	0.05	0.073	0.49	FALSE	0.698	FALSE	0.05	0.052251	0.071957	0.467751	FALSE	0.677055	FALSE	0.047749	0.087293	0.05793	0.131843	FALSE	0.174692	FALSE	0.012707	0.081709	0.061957	0.187231	FALSE	0.259213	FALSE	0.018291
Functional connectivity_Ventral attention	Brain measures	0.18	0.11	0.0984	FALSE	0.133723	FALSE	0.096	0.127	0.45	FALSE	0.681	FALSE	0.08	0.101659	0.126021	0.419851	FALSE	0.644988	FALSE	0.078341	0.198221	0.10507	0.059219	FALSE	0.0825949	FALSE	-0.018221	0.166108	0.111277	0.135506	FALSE	0.196762	FALSE	0.013892
Age at menarche	Endocrine	-0.05	0.03	0.102	FALSE	0.136861	FALSE	-0.046	0.034	0.18	FALSE	0.376	FALSE	0	-0.05023	0.034517	0.145576	FALSE	0.31492	FALSE	0.00023	-0.05396	0.027671	0.051167	FALSE	0.0742973	FALSE	0.00396	-0.0653	0.030464	0.032059	FALSE	0.0566376	FALSE	0.0153
Structural connectivity_Defalt Mode Network	Brain measures	0.09	0.06	0.128	FALSE	0.1696	FALSE	0.071	0.073	0.333	FALSE	0.56	FALSE	0.02	0.069227	0.072768	0.341429	FALSE	0.540861	FALSE	0.020773	0.085852	0.062267	0.167964	FALSE	0.214508	FALSE	0.004148	0.075266	0.067083	0.261866	FALSE	0.346972	FALSE	0.014734
Functional connectivity_Dorsal attention	Brain measures	0.14	0.09	0.139	FALSE	0.181901	FALSE	0.089	0.115	0.44	FALSE	0.676	FALSE	0.05	0.07533	0.114726	0.511435	FALSE	0.713269	FALSE	0.06467	0.114154	0.092068	0.215018	FALSE	0.271332	FALSE	0.025846	0.062323	0.098984	0.528939	FALSE	0.622973	FALSE	0.077677
Post Traumatic Stress Disorder (PTSD)	Psychiatry Disorders	0.11	0.07	0.151	FALSE	0.195195	FALSE	-0.048	0.097	0.618	FALSE	0.777	FALSE	0.16	-0.04451	0.096188	0.643573	FALSE	0.775213	FALSE	0.15451	0.070835	0.077547	0.361008	FALSE	0.425187	FALSE	0.039165	0.045612	0.085679	0.594478	FALSE	0.677577	FALSE	0.064388
Extraversion	Behavior/personality	0.1	0.07	0.164	FALSE	0.209446	FALSE	0.133	0.089	0.133	FALSE	0.323	FALSE	-0.03	0.114062	0.085974	0.184609	FALSE	0.391371	FALSE	-0.014062	0.083021	0.070228	0.237138	FALSE	0.295725	FALSE	0.016979	0.04108	0.076575	0.59164	FALSE	0.677577	FALSE	0.05892
Cross-disorder (PGC)	Psychiatry Disorders	0.03	0.03	0.182	FALSE	0.229667	FALSE	0.053	0.039	0.181	FALSE	0.376	FALSE	-0.02	0.06692	0.037018	0.070646	FALSE	0.202391	FALSE	-0.03692	0.121844	0.030367	6.01e-05	TRUE	0.00014479	TRUE	-0.091844	0.124999	0.032338	0.000111	TRUE	0.00034606	TRUE	-0.094999
Structural connectivity_Dorsal attention	Brain measures	-0.08	0.06	0.209	FALSE	0.260635	FALSE	-0.108	0.078	0.166	FALSE	0.359	FALSE	0.03	-0.10047	0.078013	0.197775	FALSE	0.399474	FALSE	0.02047	-0.07269	0.064863	0.262436	FALSE	0.323468	FALSE	-0.00731	-0.06555	0.071186	0.357114	FALSE	0.445342	FALSE	-0.01445
General risk tolerance	Externalizing/risk behavior	0.04	0.04	0.236	FALSE	0.290884	FALSE	0.069	0.046	0.139	FALSE	0.323	FALSE	-0.03	0.057605	0.045484	0.205339	FALSE	0.403073	FALSE	-0.017605	0.027068	0.036008	0.452219	FALSE	0.511549	FALSE	0.012932	0.011308	0.03946	0.774448	FALSE	0.804819	FALSE	0.028692
Drinks per Week (DPW)	Substance Use	-0.04	0.03	0.25	FALSE	0.304598	FALSE	-0.024	0.04	0.55	FALSE	0.739	FALSE	-0.02	-0.02083	0.040238	0.604639	FALSE	0.75402	FALSE	-0.01917	-0.048	0.034001	0.158015	FALSE	0.204263	FALSE	0.008	-0.02182	0.036342	0.548314	FALSE	0.638695	FALSE	-0.01818
Carbohydrates consumption	Diet	-0.04	0.04	0.35	FALSE	0.421591	FALSE	-0.008	0.055	0.89	FALSE	0.916	FALSE	-0.03	-0.01734	0.055338	0.754018	FALSE	0.841325	FALSE	-0.02266	-0.04746	0.044108	0.281955	FALSE	0.339628	FALSE	0.00746	-0.06191	0.048929	0.205765	FALSE	0.27609	FALSE	0.02191
Hippocampus volume	Brain measures	0.08	0.09	0.383	FALSE	0.451089	FALSE	0.099	0.108	0.362	FALSE	0.581	FALSE	-0.02	0.106218	0.107483	0.323041	FALSE	0.526805	FALSE	-0.026218	0.09233	0.083561	0.269187	FALSE	0.327975	FALSE	-0.01233	0.118323	0.091438	0.195659	FALSE	0.265896	FALSE	-0.038323
Thalamus volume	Brain measures	-0.05	0.06	0.382	FALSE	0.451089	FALSE	-0.018	0.072	0.807	FALSE	0.893	FALSE	-0.03	-0.01471	0.071939	0.837935	FALSE	0.915682	FALSE	-0.03529	-0.03868	0.057216	0.49901	FALSE	0.55099	FALSE	-0.01132	-0.02279	0.062294	0.714473	FALSE	0.788897	FALSE	-0.02721
Structural connectivity_Somatomotor	Brain measures	-0.05	0.06	0.389	FALSE	0.453121	FALSE	-0.058	0.078	0.463	FALSE	0.691	FALSE	0.01	-0.05924	0.0778	0.446411	FALSE	0.666172	FALSE	0.00924	-0.04657	0.063313	0.461992	FALSE	0.515486	FALSE	-0.00343	-0.06026	0.069176	0.383714	FALSE	0.47295	FALSE	0.01026
Accumbens volume	Brain measures	-0.04	0.05	0.425	FALSE	0.489674	FALSE	-0.013	0.064	0.845	FALSE	0.893	FALSE	-0.03	-0.01147	0.062975	0.855495	FALSE	0.92265	FALSE	-0.02853	-0.03915	0.051551	0.447597	FALSE	0.511549	FALSE	-0.00085	-0.02423	0.054355	0.655807	FALSE	0.731743	FALSE	-0.01577
Subjective wellbeing	Behavior/personality	0.03	0.04	0.438	FALSE	0.499226	FALSE	0.037	0.053	0.486	FALSE	0.698	FALSE	-0.01	0.031665	0.049882	0.525556	FALSE	0.713269	FALSE	-0.001665	0.039751	0.040771	0.329561	FALSE	0.392511	FALSE	-0.009751	0.014638	0.044139	0.740163	FALSE	0.794894	FALSE	0.015362
Agreebleness	Behavior/personality	-0.91	1.26	0.466	FALSE	0.525489	FALSE	-0.556	0.278	0.0455	FALSE	0.146	FALSE	-0.35	-0.62765	0.292845	0.032091	FALSE	0.109731	FALSE	-0.28235	-0.82417	0.228775	0.000315	TRUE	0.0006678	TRUE	-0.08583	-0.80929	0.252334	0.00134	FALSE	0.00322818	TRUE	-0.10071
Structural connectivity_Ventral attention	Brain measures	0.07	0.09	0.473	FALSE	0.527768	FALSE	0.039	0.116	0.739	FALSE	0.857	FALSE	0.03	0.050774	0.115503	0.660233	FALSE	0.781656	FALSE	0.019226	0.071459	0.094262	0.448398	FALSE	0.511549	FALSE	-0.001459	0.09794	0.104091	0.346751	FALSE	0.437567	FALSE	-0.02794
Putamen volume	Brain measures	0.03	0.05	0.48	FALSE	0.527814	FALSE	0.075	0.059	0.2	FALSE	0.4	FALSE	-0.05	0.075749	0.058966	0.198925	FALSE	0.399474	FALSE	-0.045749	0.030738	0.046459	0.508224	FALSE	0.555379	FALSE	-0.000738	0.052729	0.052831	0.318245	FALSE	0.41139	FALSE	-0.022729
Sugar consumption	Diet	0.03	0.04	0.483	FALSE	0.527814	FALSE	0.038	0.056	0.501	FALSE	0.699	FALSE	-0.01	0.023972	0.055127	0.66367	FALSE	0.781656	FALSE	0.006028	0.019124	0.044913	0.670261	FALSE	0.703442	FALSE	0.010876	-0.01691	0.048607	0.727854	FALSE	0.794894	FALSE	0.04691
AUDIT problems	Substance Use	-0.03	0.05	0.535	FALSE	0.578673	FALSE	-0.013	0.066	0.846	FALSE	0.893	FALSE	-0.02	-0.01064	0.065263	0.870514	FALSE	0.92265	FALSE	-0.01936	-0.04081	0.054464	0.453638	FALSE	0.511549	FALSE	0.01081	-0.01776	0.058567	0.761697	FALSE	0.804819	FALSE	-0.01224
Conscientiousness	Behavior/personality	-0.07	0.11	0.545	FALSE	0.583535	FALSE	-0.036	0.153	0.815	FALSE	0.893	FALSE	-0.03	-0.05431	0.148336	0.714284	FALSE	0.822979	FALSE	-0.01569	-0.0702	0.118871	0.554796	FALSE	0.600085	FALSE	0.0002	-0.12047	0.127537	0.344863	FALSE	0.437567	FALSE	0.05047
Caudate volume	Brain measures	-0.03	0.05	0.582	FALSE	0.61692	FALSE	-0.002	0.06	0.971	FALSE	0.971	FALSE	-0.03	-0.00299	0.060512	0.960543	FALSE	0.979015	FALSE	-0.02701	-0.02692	0.049891	0.589504	FALSE	0.631186	FALSE	-0.00308	-0.01839	0.055938	0.742401	FALSE	0.794894	FALSE	-0.01161
Functional connectivity_Default Mode Network	Brain measures	0.03	0.08	0.735	FALSE	0.763824	FALSE	-0.037	0.093	0.693	FALSE	0.816	FALSE	0.07	-0.04701	0.093162	0.613824	FALSE	0.756574	FALSE	0.07701	0.011279	0.07743	0.884186	FALSE	0.892607	FALSE	0.018721	-0.04225	0.083536	0.613011	FALSE	0.691268	FALSE	0.07225
Broad Depression	Psychiatry Disorders	0.17	0.49	0.735	FALSE	0.763824	FALSE	-0.082	0.675	0.903	FALSE	0.92	FALSE	0.25	-0.09684	0.643943	0.880455	FALSE	0.92265	FALSE	0.26684	-0.09376	0.476189	0.843912	FALSE	0.860141	FALSE	0.26376	-0.10797	0.52723	0.837737	FALSE	0.862137	FALSE	0.27797
Amygdala volume	Brain measures	-0.02	0.08	0.777	FALSE	0.799631	FALSE	0.022	0.097	0.818	FALSE	0.893	FALSE	-0.04	0.024638	0.096795	0.799081	FALSE	0.882319	FALSE	-0.044638	-0.0254	0.077288	0.742438	FALSE	0.764062	FALSE	0.0054	0.005658	0.086049	0.947572	FALSE	0.947572	FALSE	-0.025658
Structural connectivity_Frontoparietal	Brain measures	0.01	0.08	0.863	FALSE	0.879596	FALSE	0.058	0.094	0.538	FALSE	0.739	FALSE	-0.05	0.067961	0.094633	0.472661	FALSE	0.677055	FALSE	-0.057961	0.029236	0.078317	0.708923	FALSE	0.736724	FALSE	-0.019236	0.070902	0.085059	0.404527	FALSE	0.487271	FALSE	-0.060902
Fat consumption	Diet	0.01	0.05	0.887	FALSE	0.895448	FALSE	-0.011	0.068	0.876	FALSE	0.91	FALSE	0.02	-0.00042	0.067153	0.995067	FALSE	0.997886	FALSE	0.01042	0.028008	0.053983	0.603876	FALSE	0.640109	FALSE	-0.018008	0.039694	0.059883	0.507423	FALSE	0.604346	FALSE	-0.029694
Functional connectivity_Frontoparietal	Brain measures	0.01	0.12	0.963	FALSE	0.963	FALSE	0.034	0.179	0.851	FALSE	0.893	FALSE	-0.02	0.025148	0.178295	0.887833	FALSE	0.92265	FALSE	-0.015148	-0.00245	0.137891	0.985833	FALSE	0.985833	FALSE	0.01245	-0.01733	0.155472	0.911268	FALSE	0.919947	FALSE	0.02733

### Sheet: ST16
Supplementary Table 16. Phenome-wide association FDR significant results for delay discounting in the BioVU European cohort. Stratification column indicates the unadjusted analysis, adjustment for tobacco use disorder (adjusted-TUD), and age-stratified analysis. No significant results were found for age stratified analysis in the 0-11, 12-18, or 26-40 age groups.
description	stratified	group	beta	SE	OR	upper 95% CI	lower 95% CI	P value	type	n_total	n_cases	n_controls	bonferroni	fdr
Tobacco use disorder	unadjusted	mental disorders	0.128684	0.0118645	1.13733	1.16058	1.11408	2.08176e-27	logistic	60959	9027	51932	TRUE	TRUE
Benign neoplasm of skin	unadjusted	neoplasms	-0.144287	0.0171906	0.865639	0.899333	0.831946	4.72441e-17	logistic	62449	3843	58606	TRUE	TRUE
Type 2 diabetes	unadjusted	endocrine/metabolic	0.0948864	0.0113822	1.09953	1.12184	1.07722	7.66106e-17	logistic	63330	10383	52947	TRUE	TRUE
Chronic airway obstruction	unadjusted	respiratory	0.1193	0.0146723	1.12671	1.15547	1.09795	4.25794e-16	logistic	63009	5633	57376	TRUE	TRUE
Diabetes mellitus	unadjusted	endocrine/metabolic	0.0874239	0.0111448	1.09136	1.1132	1.06952	4.35217e-15	logistic	63106	10854	52252	TRUE	TRUE
Diseases of sebaceous glands	unadjusted	dermatologic	-0.121247	0.019386	0.885816	0.923812	0.847819	3.99207e-10	logistic	62897	2968	59929	TRUE	TRUE
Degenerative skin conditions and other dermatoses	unadjusted	dermatologic	-0.0928017	0.0150081	0.911374	0.94079	0.881958	6.27272e-10	logistic	62996	5432	57564	TRUE	TRUE
Acid-base balance disorder	unadjusted	endocrine/metabolic	0.104889	0.0171268	1.11059	1.14416	1.07702	9.11156e-10	logistic	63108	3850	59258	TRUE	TRUE
Ischemic Heart Disease	unadjusted	circulatory system	0.0712327	0.0116648	1.07383	1.09669	1.05097	1.01753e-09	logistic	62264	12223	50041	TRUE	TRUE
Dyschromia and Vitiligo	unadjusted	dermatologic	-0.13541	0.0228217	0.873358	0.918088	0.828627	2.96746e-09	logistic	63872	2107	61765	TRUE	TRUE
Renal failure	unadjusted	genitourinary	0.0665742	0.0112759	1.06884	1.09094	1.04674	3.5455e-09	logistic	63480	10661	52819	TRUE	TRUE
Chronic bronchitis	unadjusted	respiratory	0.1531	0.0260292	1.16544	1.21646	1.11442	4.05646e-09	logistic	64886	1615	63271	TRUE	TRUE
Obesity	unadjusted	endocrine/metabolic	0.071364	0.0121588	1.07397	1.0978	1.05014	4.37594e-09	logistic	60960	8260	52700	TRUE	TRUE
Overweight, obesity and other hyperalimentation	unadjusted	endocrine/metabolic	0.065777	0.0112197	1.06799	1.08998	1.046	4.55618e-09	logistic	59084	10162	48922	TRUE	TRUE
Congestive heart failure; nonhypertensive	unadjusted	circulatory system	0.0754203	0.012876	1.07834	1.10357	1.0531	4.70039e-09	logistic	63542	7739	55803	TRUE	TRUE
Obstructive chronic bronchitis	unadjusted	respiratory	0.168192	0.0290751	1.18316	1.24015	1.12618	7.26266e-09	logistic	65253	1288	63965	TRUE	TRUE
Other dyschromia	unadjusted	dermatologic	-0.134209	0.0232325	0.874408	0.919943	0.828872	7.61525e-09	logistic	63959	2030	61929	TRUE	TRUE
Acidosis	unadjusted	endocrine/metabolic	0.105033	0.0181854	1.11075	1.14639	1.0751	7.6652e-09	logistic	63283	3386	59897	TRUE	TRUE
Seborrheic keratosis	unadjusted	dermatologic	-0.0964189	0.0167259	0.908084	0.940866	0.875301	8.18278e-09	logistic	63259	4218	59041	TRUE	TRUE
Disorders of fluid, electrolyte, and acid-base balance	unadjusted	endocrine/metabolic	0.0547765	0.00968676	1.0563	1.07529	1.03732	1.56043e-08	logistic	58919	16137	42782	TRUE	TRUE
Coronary atherosclerosis	unadjusted	circulatory system	0.0652047	0.0122085	1.06738	1.09131	1.04345	9.24635e-08	logistic	62777	10719	52058	TRUE	TRUE
Neoplasm of uncertain behavior of skin	unadjusted	neoplasms	-0.0893878	0.017064	0.914491	0.947936	0.881045	1.61983e-07	logistic	62704	3941	58763	TRUE	TRUE
Acute renal failure	unadjusted	genitourinary	0.0661739	0.0126574	1.06841	1.09322	1.0436	1.71266e-07	logistic	64005	7813	56192	TRUE	TRUE
Congestive heart failure (CHF) NOS	unadjusted	circulatory system	0.0754014	0.01457	1.07832	1.10687	1.04976	2.2778e-07	logistic	63775	5727	58048	TRUE	TRUE
Other dyspnea	unadjusted	respiratory	0.0585841	0.0113335	1.06033	1.08255	1.03812	2.35243e-07	logistic	58950	10188	48762	TRUE	TRUE
Hemangioma of skin and subcutaneous tissue	unadjusted	neoplasms	-0.167659	0.0327533	0.845642	0.909839	0.781446	3.07434e-07	logistic	64639	1001	63638	TRUE	TRUE
Hemangioma and lymphangioma, any site	unadjusted	neoplasms	-0.149991	0.0297337	0.860715	0.918993	0.802437	4.54738e-07	logistic	64277	1219	63058	TRUE	TRUE
Opiates and related narcotics causing adverse effects in therapeutic use	unadjusted	injuries & poisonings	0.125743	0.0252038	1.13399	1.18339	1.08459	6.06839e-07	logistic	63848	1705	62143	TRUE	TRUE
Other chronic ischemic heart disease, unspecified	unadjusted	circulatory system	0.0932082	0.0187364	1.09769	1.13441	1.06097	6.53414e-07	logistic	63904	3438	60466	TRUE	TRUE
Chronic liver disease and cirrhosis	unadjusted	digestive	0.0796246	0.0160212	1.08288	1.11428	1.05148	6.69715e-07	logistic	63076	4422	58654	TRUE	TRUE
Actinic keratosis	unadjusted	dermatologic	-0.0932433	0.0187961	0.910972	0.947812	0.874132	7.02072e-07	logistic	64106	3317	60789	TRUE	TRUE
Allergic rhinitis	unadjusted	respiratory	-0.0636003	0.0128369	0.93838	0.96354	0.91322	7.25192e-07	logistic	61169	7272	53897	TRUE	TRUE
Unstable angina (intermediate coronary syndrome)	unadjusted	circulatory system	0.115068	0.0235671	1.12195	1.16814	1.07576	1.04704e-06	logistic	64321	2018	62303	TRUE	TRUE
Other chronic nonalcoholic liver disease	unadjusted	digestive	0.0810073	0.0166166	1.08438	1.11695	1.05181	1.08764e-06	logistic	63234	4084	59150	TRUE	TRUE
Myocardial infarction	unadjusted	circulatory system	0.0813562	0.0167866	1.08476	1.11766	1.05186	1.2567e-06	logistic	63888	4288	59600	TRUE	TRUE
Acute upper respiratory infections of multiple or unspecified sites	unadjusted	respiratory	-0.0564597	0.0116682	0.945105	0.967974	0.922235	1.3066e-06	logistic	58952	9427	49525	TRUE	TRUE
Hypertension	unadjusted	circulatory system	0.0473243	0.00981869	1.04846	1.06771	1.02922	1.43691e-06	logistic	60674	27333	33341	TRUE	TRUE
Shortness of breath	unadjusted	respiratory	0.0507335	0.010581	1.05204	1.07278	1.0313	1.62863e-06	logistic	58097	13067	45030	TRUE	TRUE
Menopausal and postmenopausal disorders	unadjusted	genitourinary	-0.0789777	0.0164741	0.924061	0.95635	0.891771	1.63443e-06	logistic	34032	4803	29229	TRUE	TRUE
Pulmonary collapse; interstitial and compensatory emphysema	unadjusted	respiratory	0.0549041	0.0114573	1.05644	1.0789	1.03398	1.65079e-06	logistic	60314	10089	50225	TRUE	TRUE
Viral hepatitis	unadjusted	infectious diseases	0.125754	0.0263684	1.134	1.18569	1.08232	1.85028e-06	logistic	65636	1560	64076	TRUE	TRUE
Hypotension	unadjusted	circulatory system	0.0659444	0.0140203	1.06817	1.09565	1.04069	2.55764e-06	logistic	61095	6156	54939	TRUE	TRUE
Abnormal findings on mammogram or breast exam	unadjusted	genitourinary	-0.077035	0.0163984	0.925857	0.957998	0.893717	2.63071e-06	logistic	64525	4602	59923	TRUE	TRUE
Acute sinusitis	unadjusted	respiratory	-0.0733378	0.0158553	0.929287	0.960363	0.898211	3.738e-06	logistic	61409	4555	56854	TRUE	TRUE
Essential hypertension	unadjusted	circulatory system	0.0452502	0.00980328	1.04629	1.0655	1.02708	3.91535e-06	logistic	60617	26635	33982	TRUE	TRUE
Heart failure with reduced EF [Systolic or combined heart failure]	unadjusted	circulatory system	0.0829261	0.0180116	1.08646	1.12176	1.05116	4.14369e-06	logistic	65100	3521	61579	TRUE	TRUE
Morbid obesity	unadjusted	endocrine/metabolic	0.073711	0.0161188	1.0765	1.10809	1.0449	4.8081e-06	logistic	63439	4349	59090	TRUE	TRUE
Respiratory failure, insufficiency, arrest	unadjusted	respiratory	0.0568334	0.0124577	1.05848	1.0829	1.03406	5.06462e-06	logistic	63490	7923	55567	TRUE	TRUE
Septicemia	unadjusted	infectious diseases	0.0667641	0.0146852	1.06904	1.09783	1.04026	5.45795e-06	logistic	64096	5385	58711	TRUE	TRUE
Chronic renal failure [CKD]	unadjusted	genitourinary	0.0650925	0.0144263	1.06726	1.09553	1.03898	6.41985e-06	logistic	64108	5849	58259	TRUE	TRUE
Hypotension NOS	unadjusted	circulatory system	0.0697463	0.0155965	1.07224	1.10281	1.04167	7.75173e-06	logistic	61758	4795	56963	TRUE	TRUE
Substance addiction and disorders	unadjusted	mental disorders	0.0869533	0.0194602	1.09085	1.12899	1.0527	7.88577e-06	logistic	64247	2915	61332	TRUE	TRUE
Other disorders of bone and cartilage	unadjusted	musculoskeletal	-0.0898399	0.0201135	0.914078	0.9535	0.874655	7.94571e-06	logistic	63938	2769	61169	TRUE	TRUE
Sebaceous cyst	unadjusted	dermatologic	-0.123053	0.0278606	0.884216	0.938823	0.82961	1.00196e-05	logistic	64368	1400	62968	TRUE	TRUE
Emphysema	unadjusted	respiratory	0.116617	0.0265687	1.12369	1.17576	1.07161	1.13735e-05	logistic	64535	1547	62988	TRUE	TRUE
Human immunodeficiency virus [HIV] disease	unadjusted	infectious diseases	0.172125	0.0392644	1.18783	1.26478	1.11087	1.16663e-05	logistic	66100	701	65399	TRUE	TRUE
HIV infection, symptomatic	unadjusted	infectious diseases	0.174506	0.0398616	1.19066	1.26879	1.11253	1.19885e-05	logistic	66140	680	65460	TRUE	TRUE
Abnormal findings examination of lungs	unadjusted	respiratory	0.0633228	0.0146144	1.06537	1.09401	1.03673	1.47151e-05	logistic	61467	5468	55999	TRUE	TRUE
Pleurisy; pleural effusion	unadjusted	respiratory	0.056343	0.0130237	1.05796	1.08349	1.03243	1.51709e-05	logistic	62294	7254	55040	TRUE	TRUE
Liver replaced by transplant	unadjusted	digestive	0.171172	0.0398235	1.18669	1.26475	1.10864	1.72137e-05	logistic	66008	672	65336	TRUE	TRUE
Electrolyte imbalance	unadjusted	endocrine/metabolic	0.0455333	0.0107246	1.04659	1.06761	1.02557	2.17932e-05	logistic	60455	11899	48556	TRUE	TRUE
Cirrhosis of liver without mention of alcohol	unadjusted	digestive	0.0950902	0.0224074	1.09976	1.14368	1.05584	2.19871e-05	logistic	65633	2178	63455	TRUE	TRUE
Myopia	unadjusted	sense organs	-0.106383	0.0251007	0.89908	0.948278	0.849883	2.25267e-05	logistic	64789	1730	63059	TRUE	TRUE
Viral hepatitis C	unadjusted	infectious diseases	0.120145	0.0283905	1.12766	1.18331	1.07201	2.31765e-05	logistic	65826	1340	64486	TRUE	TRUE
Acute pharyngitis	unadjusted	respiratory	-0.0748999	0.0179085	0.927836	0.962937	0.892736	2.88506e-05	logistic	61101	3562	57539	TRUE	TRUE
Cardiomegaly	unadjusted	circulatory system	0.0639465	0.0153879	1.06604	1.0962	1.03588	3.24373e-05	logistic	61528	4969	56559	TRUE	TRUE
Sepsis and SIRS	unadjusted	injuries & poisonings	0.0653018	0.0158081	1.06748	1.09846	1.0365	3.61319e-05	logistic	63893	4583	59310	FALSE	TRUE
Cancer of bronchus; lung	unadjusted	neoplasms	0.0859903	0.0208166	1.0898	1.1306	1.049	3.61434e-05	logistic	65393	2569	62824	FALSE	TRUE
Other diseases of lung	unadjusted	respiratory	0.0622634	0.0151926	1.06424	1.09402	1.03447	4.16235e-05	logistic	60690	5016	55674	FALSE	TRUE
Hypovolemia	unadjusted	endocrine/metabolic	0.0551491	0.0135126	1.0567	1.08318	1.03021	4.47812e-05	logistic	59222	6502	52720	FALSE	TRUE
Cancer within the respiratory system	unadjusted	neoplasms	0.0842801	0.0206937	1.08793	1.12849	1.04737	4.64611e-05	logistic	65332	2602	62730	FALSE	TRUE
Other disorders of the kidney and ureters	unadjusted	genitourinary	0.0583579	0.0144713	1.06009	1.08846	1.03173	5.51453e-05	logistic	61903	5670	56233	FALSE	TRUE
Peritoneal adhesions (postoperative) (postinfection)	unadjusted	digestive	0.179022	0.0444315	1.19605	1.28313	1.10896	5.59759e-05	logistic	64340	536	63804	FALSE	TRUE
Hypertensive heart and/or renal disease	unadjusted	circulatory system	0.054605	0.0135799	1.05612	1.08274	1.02951	5.79494e-05	logistic	61764	7067	54697	FALSE	TRUE
Celiac disease	unadjusted	digestive	-0.206743	0.0518175	0.813229	0.914791	0.711666	6.61222e-05	logistic	66068	395	65673	FALSE	TRUE
Respiratory failure	unadjusted	respiratory	0.0569937	0.0144807	1.05865	1.08703	1.03027	8.29066e-05	logistic	64030	5562	58468	FALSE	TRUE
Abnormal mammogram	unadjusted	genitourinary	-0.0700494	0.0179114	0.932348	0.967454	0.897241	9.19582e-05	logistic	64866	3743	61123	FALSE	TRUE
Inflammation of the eye	unadjusted	sense organs	-0.0846714	0.0217062	0.918814	0.961358	0.87627	9.5879e-05	logistic	63892	2345	61547	FALSE	TRUE
Primary/intrinsic cardiomyopathies	unadjusted	circulatory system	0.0784219	0.0203572	1.08158	1.12148	1.04168	0.000117015	logistic	65105	2708	62397	FALSE	TRUE
Acne	unadjusted	dermatologic	-0.125552	0.0327106	0.88201	0.946123	0.817897	0.000123907	logistic	65036	1018	64018	FALSE	TRUE
Diseases of esophagus	unadjusted	digestive	0.0368625	0.00967066	1.03755	1.0565	1.0186	0.000137964	logistic	58277	15636	42641	FALSE	TRUE
Other anemias	unadjusted	hematopoietic	0.0378055	0.00993861	1.03853	1.05801	1.01905	0.000142436	logistic	59416	14952	44464	FALSE	TRUE
Type 2 diabetes with neurological manifestations	unadjusted	endocrine/metabolic	0.0797548	0.0209852	1.08302	1.12415	1.04189	0.000144393	logistic	65014	2538	62476	FALSE	TRUE
Mood disorders	unadjusted	mental disorders	0.0395843	0.0104677	1.04038	1.06089	1.01986	0.000155837	logistic	61211	12040	49171	FALSE	TRUE
Dermatophytosis / Dermatomycosis	unadjusted	infectious diseases	-0.0804984	0.0214718	0.922656	0.964741	0.880572	0.000177526	logistic	63593	2408	61185	FALSE	TRUE
Corneal opacity and other disorders of cornea	unadjusted	sense organs	-0.18634	0.0500068	0.829991	0.928005	0.731978	0.000194317	logistic	65771	425	65346	FALSE	TRUE
Dry eyes	unadjusted	sense organs	-0.0757564	0.0203848	0.927042	0.966996	0.887088	0.000202146	logistic	64150	2727	61423	FALSE	TRUE
Impacted cerumen	unadjusted	sense organs	-0.0907323	0.0245806	0.913262	0.96144	0.865084	0.000223178	logistic	64015	1812	62203	FALSE	TRUE
Malignant neoplasm of head, face, and neck	unadjusted	neoplasms	0.114557	0.031118	1.12138	1.18237	1.06039	0.000231976	logistic	65865	1118	64747	FALSE	TRUE
Cardiomyopathy	unadjusted	circulatory system	0.0701057	0.0191111	1.07262	1.11008	1.03516	0.00024415	logistic	64997	3098	61899	FALSE	TRUE
Pain in joint	unadjusted	musculoskeletal	-0.0342185	0.00935793	0.96636	0.984702	0.948019	0.00025555	logistic	58577	18016	40561	FALSE	TRUE
Other specified benign mammary dysplasias	unadjusted	genitourinary	-0.260742	0.0713661	0.77048	0.910358	0.630602	0.000258612	logistic	36621	209	36412	FALSE	TRUE
Peripheral enthesopathies and allied syndromes	unadjusted	musculoskeletal	-0.0493598	0.0135147	0.951839	0.978327	0.92535	0.000259902	logistic	61991	6665	55326	FALSE	TRUE
Dermatophytosis	unadjusted	infectious diseases	-0.0804444	0.0222137	0.922706	0.966245	0.879167	0.000293036	logistic	63829	2245	61584	FALSE	TRUE
Malignant neoplasm of bladder	unadjusted	neoplasms	0.126766	0.0352844	1.13515	1.20431	1.06599	0.000327277	logistic	65946	875	65071	FALSE	TRUE
Other forms of chronic heart disease	unadjusted	circulatory system	0.065284	0.0181817	1.06746	1.1031	1.03183	0.000329863	logistic	62019	3470	58549	FALSE	TRUE
Angina pectoris	unadjusted	circulatory system	0.0772443	0.0215317	1.08031	1.12251	1.0381	0.00033391	logistic	64215	2437	61778	FALSE	TRUE
Liver abscess and sequelae of chronic liver disease	unadjusted	digestive	0.0904226	0.0253368	1.09464	1.1443	1.04498	0.000358592	logistic	65141	1688	63453	FALSE	TRUE
Hydronephrosis	unadjusted	genitourinary	0.0939744	0.0263775	1.09853	1.15023	1.04683	0.000367101	logistic	65121	1549	63572	FALSE	TRUE
Other hypertrophic and atrophic conditions of skin	unadjusted	dermatologic	-0.0674658	0.0190602	0.93476	0.972118	0.897402	0.000400698	logistic	61902	3069	58833	FALSE	TRUE
Abdominal aortic aneurysm	unadjusted	circulatory system	0.136519	0.038952	1.14628	1.22262	1.06993	0.000456929	logistic	65655	721	64934	FALSE	TRUE
Cancer of bladder	unadjusted	neoplasms	0.122464	0.0350683	1.13028	1.19901	1.06155	0.000479115	logistic	65920	886	65034	FALSE	TRUE
Precordial pain	unadjusted	circulatory system	0.0738096	0.0211422	1.0766	1.11804	1.03516	0.000481032	logistic	62915	2467	60448	FALSE	TRUE
Swelling of limb	unadjusted	symptoms	0.074262	0.0213538	1.07709	1.11894	1.03524	0.000505739	logistic	61229	2411	58818	FALSE	TRUE
Rosacea	unadjusted	dermatologic	-0.123636	0.0356472	0.883701	0.95357	0.813833	0.000523697	logistic	65384	841	64543	FALSE	TRUE
Encounter for long-term (current) use of anticoagulants, antithrombotics, aspirin	unadjusted	circulatory system	0.0594559	0.0171653	1.06126	1.0949	1.02761	0.00053276	logistic	61301	3974	57327	FALSE	TRUE
Poisoning by analgesics, antipyretics and antirheumatics	unadjusted	injuries & poisonings	0.103999	0.030058	1.1096	1.16851	1.05069	0.000540309	logistic	64342	1184	63158	FALSE	TRUE
Pneumonia	unadjusted	respiratory	0.0447237	0.0129704	1.04574	1.07116	1.02032	0.000564487	logistic	62328	7140	55188	FALSE	TRUE
Symptomatic menopause	unadjusted	genitourinary	-0.0681703	0.0198509	0.934101	0.973009	0.895194	0.000594497	logistic	34424	3017	31407	FALSE	TRUE
Esophagitis, GERD and related diseases	unadjusted	digestive	0.0339396	0.00989069	1.03452	1.05391	1.01514	0.000600316	logistic	58462	14483	43979	FALSE	TRUE
Heart failure NOS	unadjusted	circulatory system	0.0825253	0.0240706	1.08603	1.1332	1.03885	0.000606994	logistic	64833	1898	62935	FALSE	TRUE
Keratitis	unadjusted	sense organs	-0.120489	0.0351526	0.886487	0.955386	0.817588	0.000608921	logistic	65325	868	64457	FALSE	TRUE
Other disorders of stomach and duodenum	unadjusted	digestive	0.0944775	0.0278429	1.09908	1.15366	1.04451	0.000690715	logistic	63405	1389	62016	FALSE	TRUE
Palpitations	unadjusted	circulatory system	-0.0506241	0.0149363	0.950636	0.979911	0.921361	0.000700607	logistic	62491	5203	57288	FALSE	TRUE
Cataract	unadjusted	sense organs	-0.0490069	0.0144991	0.952175	0.980593	0.923756	0.000724861	logistic	64014	6038	57976	FALSE	TRUE
Dysphagia	unadjusted	digestive	0.0467613	0.01384	1.04787	1.075	1.02075	0.000728272	logistic	62810	6143	56667	FALSE	TRUE
Senile cataract	unadjusted	sense organs	-0.0521669	0.0154663	0.94917	0.979484	0.918857	0.000743691	logistic	64536	5100	59436	FALSE	TRUE
GERD	unadjusted	digestive	0.0340752	0.0101076	1.03466	1.05447	1.01485	0.000748292	logistic	58684	13600	45084	FALSE	TRUE
Peripheral vascular disease, unspecified	unadjusted	circulatory system	0.0768612	0.0228092	1.07989	1.1246	1.03519	0.000752373	logistic	64484	2175	62309	FALSE	TRUE
Frequency of urination and polyuria	unadjusted	genitourinary	-0.0598352	0.0178087	0.94192	0.976825	0.907015	0.000779748	logistic	62295	3621	58674	FALSE	TRUE
Bacterial infection NOS	unadjusted	infectious diseases	0.0461265	0.0137527	1.04721	1.07416	1.02025	0.000796525	logistic	62544	6171	56373	FALSE	TRUE
severe protein-calorie malnutrition	unadjusted	endocrine/metabolic	0.0781442	0.0233883	1.08128	1.12712	1.03544	0.00083426	logistic	65058	1982	63076	FALSE	TRUE
Polyneuropathy in diabetes	unadjusted	endocrine/metabolic	0.0791822	0.023725	1.0824	1.1289	1.0359	0.000845332	logistic	65114	1952	63162	FALSE	TRUE
Other disorders of eye	unadjusted	sense organs	-0.0693896	0.0209234	0.932963	0.973973	0.891953	0.000911975	logistic	64189	2556	61633	FALSE	TRUE
Cyst of kidney, acquired	unadjusted	genitourinary	0.0958464	0.0290025	1.10059	1.15743	1.04375	0.000950562	logistic	64363	1286	63077	FALSE	TRUE
Sensorineural hearing loss	unadjusted	sense organs	-0.062737	0.0190129	0.93919	0.976456	0.901925	0.000967894	logistic	63692	3136	60556	FALSE	TRUE
Hearing loss	unadjusted	sense organs	-0.0472906	0.0143507	0.95381	0.981938	0.925683	0.000982971	logistic	62508	5676	56832	FALSE	TRUE
Pulmonary congestion and hypostasis	unadjusted	respiratory	0.0750282	0.0228402	1.07791	1.12268	1.03315	0.0010201	logistic	63973	2085	61888	FALSE	TRUE
Glaucoma	unadjusted	sense organs	-0.0793652	0.0241648	0.923703	0.971066	0.87634	0.00102224	logistic	65324	1894	63430	FALSE	TRUE
Elevated white blood cell count	unadjusted	hematopoietic	0.0528498	0.0161304	1.05427	1.08589	1.02266	0.00105133	logistic	62253	4376	57877	FALSE	TRUE
End stage renal disease	unadjusted	genitourinary	0.0861428	0.0263014	1.08996	1.14151	1.03841	0.00105578	logistic	65653	1566	64087	FALSE	TRUE
Acute pain	unadjusted	neurological	0.0392435	0.0120491	1.04002	1.06364	1.01641	0.00112613	logistic	60464	8457	52007	FALSE	TRUE
Keratoconjunctivitis sicca	unadjusted	sense organs	-0.152922	0.0470872	0.858196	0.950487	0.765905	0.00116368	logistic	65660	483	65177	FALSE	TRUE
Pain	unadjusted	neurological	0.0332604	0.0102717	1.03382	1.05395	1.01369	0.00120351	logistic	59749	12800	46949	FALSE	TRUE
Peripheral angiopathy in diseases classified elsewhere	unadjusted	circulatory system	0.178839	0.0554136	1.19583	1.30444	1.08722	0.00124947	logistic	65827	346	65481	FALSE	TRUE
Sepsis	unadjusted	injuries & poisonings	0.0539327	0.0167953	1.05541	1.08833	1.02249	0.0013219	logistic	64142	4019	60123	FALSE	TRUE
Other venous embolism and thrombosis	unadjusted	circulatory system	0.0536888	0.0168555	1.05516	1.08819	1.02212	0.00144631	logistic	64033	3968	60065	FALSE	TRUE
Anxiety disorders	unadjusted	mental disorders	0.0339113	0.0106812	1.03449	1.05543	1.01356	0.00149903	logistic	60436	11519	48917	FALSE	TRUE
Nausea and vomiting	unadjusted	symptoms	0.0342628	0.0107928	1.03486	1.05601	1.0137	0.00150042	logistic	58490	11230	47260	FALSE	TRUE
Urinary calculus	unadjusted	genitourinary	0.0590023	0.0186611	1.06078	1.09735	1.0242	0.00156812	logistic	63878	3191	60687	FALSE	TRUE
Cystic mastopathy	unadjusted	genitourinary	-0.100054	0.0317736	0.904788	0.967065	0.842512	0.00163848	logistic	35786	1074	34712	FALSE	TRUE
Atopic/contact dermatitis due to other or unspecified	unadjusted	dermatologic	-0.0561315	0.0179088	0.945415	0.980516	0.910313	0.0017227	logistic	61609	3489	58120	FALSE	TRUE
Bariatric surgery	unadjusted	digestive	0.0962097	0.030823	1.10099	1.1614	1.04058	0.00180016	logistic	65905	1126	64779	FALSE	TRUE
Hammer toe (acquired)	unadjusted	musculoskeletal	-0.118342	0.0380228	0.888392	0.962917	0.813867	0.00185572	logistic	65521	742	64779	FALSE	TRUE
Conjunctivitis, noninfectious	unadjusted	sense organs	-0.0964497	0.0310657	0.908056	0.968944	0.847167	0.0019047	logistic	65060	1121	63939	FALSE	TRUE
Encounter for long-term (current) use of aspirin	unadjusted	circulatory system	0.0551179	0.0178528	1.05667	1.09166	1.02167	0.00201944	logistic	61600	3626	57974	FALSE	TRUE
Other disorders of biliary tract	unadjusted	digestive	0.109842	0.0356383	1.1161	1.18595	1.04625	0.0020551	logistic	65100	839	64261	FALSE	TRUE
Alkalosis	unadjusted	endocrine/metabolic	0.136047	0.0441898	1.14574	1.23235	1.05912	0.002079	logistic	65479	542	64937	FALSE	TRUE
Enthesopathy	unadjusted	musculoskeletal	-0.0555261	0.0180542	0.945987	0.981374	0.910601	0.0021014	logistic	63224	3494	59730	FALSE	TRUE
Aortic aneurysm	unadjusted	circulatory system	0.0883297	0.0288357	1.09235	1.14887	1.03583	0.00218977	logistic	65394	1319	64075	FALSE	TRUE
Pulmonary heart disease	unadjusted	circulatory system	0.0520368	0.017028	1.05341	1.08679	1.02004	0.00224343	logistic	63632	3904	59728	FALSE	TRUE
Dependence on respirator [Ventilator] or supplemental oxygen	unadjusted	respiratory	0.0813869	0.0267063	1.08479	1.13713	1.03245	0.00230766	logistic	64713	1512	63201	FALSE	TRUE
Hypertensive heart disease	unadjusted	circulatory system	0.0531829	0.0174587	1.05462	1.08884	1.0204	0.00231744	logistic	62059	3881	58178	FALSE	TRUE
Osteoporosis, osteopenia and pathological fracture	unadjusted	musculoskeletal	-0.0406314	0.0133461	0.960183	0.986341	0.934025	0.00233116	logistic	61671	7413	54258	FALSE	TRUE
Hypertensive chronic kidney disease	unadjusted	circulatory system	0.0532718	0.0175581	1.05472	1.08913	1.0203	0.00241305	logistic	64328	3749	60579	FALSE	TRUE
Other disorders of liver	unadjusted	digestive	0.0723702	0.0239527	1.07505	1.122	1.02811	0.00251629	logistic	63269	1887	61382	FALSE	TRUE
Acquired toe deformities	unadjusted	musculoskeletal	-0.0980249	0.0325054	0.906626	0.970337	0.842916	0.0025643	logistic	65272	1020	64252	FALSE	TRUE
Osteopenia or other disorder of bone and cartilage	unadjusted	musculoskeletal	-0.0577164	0.0192952	0.943918	0.981736	0.906099	0.00277851	logistic	62760	3077	59683	FALSE	TRUE
Other nutritional deficiency	unadjusted	endocrine/metabolic	0.12069	0.040355	1.12827	1.20737	1.04918	0.00278339	logistic	64950	651	64299	FALSE	TRUE
Althete's foot	unadjusted	infectious diseases	-0.167011	0.0558708	0.84619	0.955697	0.736683	0.00279672	logistic	65579	341	65238	FALSE	TRUE
Other disorders of peritoneum	unadjusted	digestive	0.0991116	0.0331966	1.10419	1.16925	1.03912	0.0028303	logistic	63842	968	62874	FALSE	TRUE
Pyelonephritis	unadjusted	genitourinary	0.0948562	0.0318237	1.0995	1.16188	1.03713	0.0028761	logistic	65236	1054	64182	FALSE	TRUE
Allergic conjunctivitis	unadjusted	sense organs	-0.0981985	0.0329502	0.906469	0.971051	0.841887	0.00288051	logistic	65167	992	64175	FALSE	TRUE
Renal osteodystrophy	unadjusted	genitourinary	0.0903013	0.030303	1.0945	1.1539	1.03511	0.00288295	logistic	65797	1172	64625	FALSE	TRUE
Heart failure with preserved EF [Diastolic heart failure]	unadjusted	circulatory system	0.0604216	0.0202837	1.06228	1.10204	1.02253	0.00289353	logistic	65036	2723	62313	FALSE	TRUE
Intestinal infection	unadjusted	infectious diseases	0.0838338	0.0282256	1.08745	1.14277	1.03213	0.00297665	logistic	64263	1352	62911	FALSE	TRUE
Viral hepatitis B	unadjusted	infectious diseases	0.198122	0.0669382	1.21911	1.35031	1.08791	0.00307859	logistic	66045	237	65808	FALSE	TRUE
Disorders of vitreous body	unadjusted	sense organs	-0.0677761	0.0231301	0.93447	0.979805	0.889135	0.00338737	logistic	64705	2083	62622	FALSE	TRUE
Acute posthemorrhagic anemia	unadjusted	hematopoietic	0.0450942	0.0153941	1.04613	1.0763	1.01595	0.00339703	logistic	62254	4932	57322	FALSE	TRUE
Fluid overload	unadjusted	endocrine/metabolic	0.0567719	0.0194072	1.05841	1.09645	1.02038	0.00344125	logistic	64162	2969	61193	FALSE	TRUE
Hemorrhage of gastrointestinal tract	unadjusted	digestive	0.0732311	0.0251118	1.07598	1.1252	1.02676	0.00354315	logistic	64806	1726	63080	FALSE	TRUE
Depression	unadjusted	mental disorders	0.0323249	0.011085	1.03285	1.05458	1.01113	0.00354447	logistic	61289	10424	50865	FALSE	TRUE
Osteoarthrosis, localized	unadjusted	musculoskeletal	-0.0405874	0.013926	0.960225	0.98752	0.93293	0.00356243	logistic	62780	6442	56338	FALSE	TRUE
Fracture of lower limb	unadjusted	injuries & poisonings	0.0588791	0.0202106	1.06065	1.10026	1.02103	0.0035765	logistic	65046	2682	62364	FALSE	TRUE
Chronic dermatitis due to solar radiation	unadjusted	dermatologic	-0.0803563	0.0278359	0.922787	0.977346	0.868229	0.00389192	logistic	64517	1403	63114	FALSE	TRUE
Erythematosquamous dermatosis	unadjusted	dermatologic	-0.10342	0.0358956	0.901748	0.972104	0.831393	0.00396252	logistic	64913	830	64083	FALSE	TRUE
Septal Deviations/Turbinate Hypertrophy	unadjusted	respiratory	-0.0669146	0.0232824	0.935275	0.980909	0.889642	0.00405261	logistic	64289	2010	62279	FALSE	TRUE
Edema	unadjusted	symptoms	0.0395042	0.0137497	1.04029	1.06724	1.01335	0.0040648	logistic	60623	6462	54161	FALSE	TRUE
Peripheral vascular disease	unadjusted	circulatory system	0.0564433	0.0196705	1.05807	1.09662	1.01951	0.00411195	logistic	64116	2939	61177	FALSE	TRUE
Atherosclerosis of native arteries of the extremities with intermittent claudication	unadjusted	circulatory system	0.124401	0.0434044	1.13247	1.21754	1.0474	0.00415565	logistic	65744	567	65177	FALSE	TRUE
Viral warts & HPV	unadjusted	infectious diseases	-0.0790141	0.0276306	0.924027	0.978183	0.869871	0.00424097	logistic	64344	1412	62932	FALSE	TRUE
Fever of unknown origin	unadjusted	symptoms	0.0334898	0.0117353	1.03406	1.05706	1.01106	0.0043206	logistic	59026	9174	49852	FALSE	TRUE
Neoplasm of uncertain behavior of breast	unadjusted	neoplasms	-0.249301	0.0875547	0.779345	0.950952	0.607738	0.00440812	logistic	66045	138	65907	FALSE	TRUE
Hypopotassemia	unadjusted	endocrine/metabolic	0.0398143	0.0140122	1.04062	1.06808	1.01315	0.00449146	logistic	61620	5995	55625	FALSE	TRUE
Fracture of neck of femur	unadjusted	injuries & poisonings	0.099519	0.0350622	1.10464	1.17336	1.03592	0.00453463	logistic	65719	870	64849	FALSE	TRUE
ASCVD	unadjusted	circulatory system	0.16599	0.0585144	1.18056	1.29525	1.06587	0.0045576	logistic	65377	311	65066	FALSE	TRUE
Bacterial pneumonia	unadjusted	respiratory	0.068911	0.0243491	1.07134	1.11906	1.02362	0.00465292	logistic	64717	1825	62892	FALSE	TRUE
Skin cancer	unadjusted	neoplasms	-0.0420344	0.0148607	0.958837	0.987964	0.92971	0.00467562	logistic	64423	5594	58829	FALSE	TRUE
Cancer, suspected or other	unadjusted	neoplasms	0.0469952	0.0166262	1.04812	1.0807	1.01553	0.00470485	logistic	63985	4144	59841	FALSE	TRUE
Hemoptysis	unadjusted	respiratory	0.106958	0.0378463	1.11289	1.18707	1.03871	0.00471166	logistic	65383	744	64639	FALSE	TRUE
Streptococcus infection	unadjusted	infectious diseases	0.0791769	0.0280374	1.0824	1.13735	1.02744	0.00474326	logistic	65151	1369	63782	FALSE	TRUE
Cervicalgia	unadjusted	symptoms	-0.0425264	0.0150845	0.958365	0.987931	0.9288	0.00481419	logistic	61964	5112	56852	FALSE	TRUE
Calculus of kidney	unadjusted	genitourinary	0.0580516	0.0205925	1.05977	1.10013	1.01941	0.00481647	logistic	64375	2590	61785	FALSE	TRUE
Insulin pump user	unadjusted	endocrine/metabolic	0.0503833	0.0179382	1.05167	1.08683	1.01652	0.00497402	logistic	64561	3486	61075	FALSE	TRUE
Other local infections of skin and subcutaneous tissue	unadjusted	dermatologic	0.0845392	0.03015	1.08822	1.14731	1.02912	0.00504805	logistic	63874	1176	62698	FALSE	TRUE
Open-angle glaucoma	unadjusted	sense organs	-0.0867472	0.0309598	0.916909	0.97759	0.856228	0.00507975	logistic	65730	1134	64596	FALSE	TRUE
Other specified diseases of sebaceous glands	unadjusted	dermatologic	-0.132512	0.0474618	0.875892	0.968917	0.782867	0.00523874	logistic	65052	473	64579	FALSE	TRUE
Ulceration of intestine	unadjusted	digestive	0.156422	0.0560323	1.16932	1.27914	1.0595	0.00524428	logistic	65323	337	64986	FALSE	TRUE
Mechanical complication of unspecified genitourinary device, implant and graft	unadjusted	injuries & poisonings	0.223321	0.0801327	1.25022	1.40728	1.09316	0.00532169	logistic	65820	164	65656	FALSE	TRUE
Altered mental status	unadjusted	mental disorders	0.044906	0.016119	1.04593	1.07752	1.01434	0.00533771	logistic	63180	4426	58754	FALSE	TRUE
Renal dialysis	unadjusted	genitourinary	0.086906	0.0312211	1.09079	1.15199	1.0296	0.00537645	logistic	65511	1101	64410	FALSE	TRUE
Cancer of larynx, pharynx, nasal cavities	unadjusted	neoplasms	0.0841306	0.0302252	1.08777	1.14701	1.02853	0.00537831	logistic	65876	1187	64689	FALSE	TRUE
Seborrheic dermatitis	unadjusted	dermatologic	-0.0997025	0.0361083	0.905107	0.975879	0.834334	0.00575888	logistic	64952	820	64132	FALSE	TRUE
Other symptoms of respiratory system	unadjusted	respiratory	0.0247516	0.00898912	1.02506	1.04268	1.00744	0.00589608	logistic	56359	23895	32464	FALSE	TRUE
Disorders resulting from impaired renal function	unadjusted	genitourinary	0.0727097	0.0265507	1.07542	1.12746	1.02338	0.00617165	logistic	65579	1534	64045	FALSE	TRUE
Other aneurysm	unadjusted	circulatory system	0.0683106	0.0249544	1.0707	1.11961	1.02179	0.00619233	logistic	64921	1770	63151	FALSE	TRUE
Hallux valgus (Bunion)	unadjusted	musculoskeletal	-0.117903	0.0432978	0.888782	0.973646	0.803918	0.00646761	logistic	65510	570	64940	FALSE	TRUE
Cancer of other female genital organs (excluding uterus and ovary)	unadjusted	neoplasms	0.192556	0.0710847	1.21234	1.35167	1.07302	0.00675214	logistic	36748	207	36541	FALSE	TRUE
Secondary/extrinsic cardiomyopathies	unadjusted	circulatory system	0.0906939	0.033575	1.09493	1.16074	1.02913	0.00690827	logistic	65507	954	64553	FALSE	TRUE
Epilepsy, recurrent seizures, convulsions	unadjusted	neurological	0.0458403	0.0170277	1.04691	1.08028	1.01353	0.00710016	logistic	64295	3932	60363	FALSE	TRUE
Postinflammatory pulmonary fibrosis	unadjusted	respiratory	-0.100529	0.0373668	0.904359	0.977598	0.83112	0.00713826	logistic	65034	763	64271	FALSE	TRUE
Ascites (non malignant)	unadjusted	digestive	0.0551048	0.0204949	1.05665	1.09682	1.01648	0.00717295	logistic	63676	2613	61063	FALSE	TRUE
Benign neoplasm of skin	adjusted-TUD	neoplasms	-0.144115	0.0183654	0.865788	0.901784	0.829792	4.25751e-15	logistic	54408	3367	51041	TRUE	TRUE
Degenerative skin conditions and other dermatoses	adjusted-TUD	dermatologic	-0.108717	0.0161373	0.896984	0.928613	0.865355	1.61666e-11	logistic	54897	4697	50200	TRUE	TRUE
Diseases of sebaceous glands	adjusted-TUD	dermatologic	-0.131444	0.0208324	0.876828	0.91766	0.835997	2.79772e-10	logistic	54821	2572	52249	TRUE	TRUE
Type 2 diabetes	adjusted-TUD	endocrine/metabolic	0.0788079	0.0125075	1.082	1.10651	1.05748	2.95968e-10	logistic	55290	8581	46709	TRUE	TRUE
Seborrheic keratosis	adjusted-TUD	dermatologic	-0.106565	0.0179284	0.898917	0.934057	0.863777	2.7834e-09	logistic	55120	3666	51454	TRUE	TRUE
Diabetes mellitus	adjusted-TUD	endocrine/metabolic	0.0725291	0.0122184	1.07522	1.09917	1.05128	2.9193e-09	logistic	55102	9007	46095	TRUE	TRUE
Other dyschromia	adjusted-TUD	dermatologic	-0.147143	0.0249337	0.86317	0.91204	0.8143	3.6047e-09	logistic	55723	1762	53961	TRUE	TRUE
Dyschromia and Vitiligo	adjusted-TUD	dermatologic	-0.144612	0.0245075	0.865358	0.913393	0.817323	3.61902e-09	logistic	55649	1826	53823	TRUE	TRUE
Allergic rhinitis	adjusted-TUD	respiratory	-0.0791556	0.0137222	0.923896	0.950792	0.897001	8.00127e-09	logistic	53303	6383	46920	TRUE	TRUE
Neoplasm of uncertain behavior of skin	adjusted-TUD	neoplasms	-0.103195	0.0183268	0.901951	0.937871	0.86603	1.79345e-08	logistic	54677	3413	51264	TRUE	TRUE
Actinic keratosis	adjusted-TUD	dermatologic	-0.112819	0.0202515	0.893313	0.933006	0.85362	2.53473e-08	logistic	55881	2851	53030	TRUE	TRUE
Menopausal and postmenopausal disorders	adjusted-TUD	genitourinary	-0.0937043	0.0176637	0.910552	0.945173	0.875931	1.12736e-07	logistic	30284	4181	26103	TRUE	TRUE
Hemangioma of skin and subcutaneous tissue	adjusted-TUD	neoplasms	-0.178979	0.0348297	0.836124	0.90439	0.767857	2.76655e-07	logistic	56328	886	55442	TRUE	TRUE
Abnormal findings on mammogram or breast exam	adjusted-TUD	genitourinary	-0.0898975	0.0175226	0.914025	0.948369	0.879681	2.89152e-07	logistic	56230	4034	52196	TRUE	TRUE
Pain in joint	adjusted-TUD	musculoskeletal	-0.0502705	0.0101868	0.950972	0.970938	0.931006	8.02071e-07	logistic	51067	15210	35857	TRUE	TRUE
Hemangioma and lymphangioma, any site	adjusted-TUD	neoplasms	-0.149867	0.0318026	0.860822	0.923155	0.798489	2.44793e-06	logistic	56032	1065	54967	TRUE	TRUE
Frequency of urination and polyuria	adjusted-TUD	genitourinary	-0.0904681	0.0193412	0.913503	0.951412	0.875595	2.90416e-06	logistic	54373	3066	51307	TRUE	TRUE
Acid-base balance disorder	adjusted-TUD	endocrine/metabolic	0.0904821	0.0194666	1.0947	1.13286	1.05655	3.35059e-06	logistic	55251	3039	52212	TRUE	TRUE
Acute upper respiratory infections of multiple or unspecified sites	adjusted-TUD	respiratory	-0.0569246	0.0124564	0.944665	0.96908	0.920251	4.879e-06	logistic	51359	8283	43076	TRUE	TRUE
Sebaceous cyst	adjusted-TUD	dermatologic	-0.134434	0.0301576	0.874211	0.93332	0.815102	8.28396e-06	logistic	56108	1195	54913	TRUE	TRUE
Obesity	adjusted-TUD	endocrine/metabolic	0.0592379	0.0133611	1.06103	1.08722	1.03484	9.26736e-06	logistic	53344	6853	46491	TRUE	TRUE
Acute sinusitis	adjusted-TUD	respiratory	-0.0743532	0.0169913	0.928344	0.961647	0.895041	1.20899e-05	logistic	53518	3971	49547	TRUE	TRUE
Acidosis	adjusted-TUD	endocrine/metabolic	0.0903522	0.0206823	1.09456	1.1351	1.05402	1.25058e-05	logistic	55379	2665	52714	TRUE	TRUE
Abnormal mammogram	adjusted-TUD	genitourinary	-0.0822218	0.0190893	0.921068	0.958483	0.883653	1.65329e-05	logistic	56514	3297	53217	TRUE	TRUE
Chronic airway obstruction	adjusted-TUD	respiratory	0.0744607	0.0175856	1.0773	1.11177	1.04284	2.29387e-05	logistic	55213	4460	50753	TRUE	TRUE
Impacted cerumen	adjusted-TUD	sense organs	-0.110476	0.0264358	0.895408	0.947222	0.843594	2.9276e-05	logistic	55773	1566	54207	TRUE	TRUE
Acne	adjusted-TUD	dermatologic	-0.143547	0.0346907	0.86628	0.934274	0.798287	3.50495e-05	logistic	56652	909	55743	TRUE	TRUE
Overweight, obesity and other hyperalimentation	adjusted-TUD	endocrine/metabolic	0.0507644	0.0123382	1.05207	1.07626	1.02789	3.88173e-05	logistic	51760	8447	43313	FALSE	TRUE
Other disorders of bone and cartilage	adjusted-TUD	musculoskeletal	-0.0897448	0.0218251	0.914164	0.956942	0.871387	3.92252e-05	logistic	55805	2352	53453	FALSE	TRUE
Cervicalgia	adjusted-TUD	symptoms	-0.0678799	0.0166288	0.934373	0.966965	0.90178	4.46383e-05	logistic	54107	4227	49880	FALSE	TRUE
Corneal opacity and other disorders of cornea	adjusted-TUD	sense organs	-0.218117	0.0540889	0.804032	0.910046	0.698017	5.51735e-05	logistic	57335	363	56972	FALSE	TRUE
Peripheral enthesopathies and allied syndromes	adjusted-TUD	musculoskeletal	-0.0587282	0.0146794	0.942963	0.971735	0.914191	6.31495e-05	logistic	54065	5632	48433	FALSE	TRUE
Skin cancer	adjusted-TUD	neoplasms	-0.063483	0.0161006	0.93849	0.970047	0.906933	8.0501e-05	logistic	56209	4761	51448	FALSE	TRUE
Celiac disease	adjusted-TUD	digestive	-0.21482	0.0545018	0.806687	0.91351	0.699863	8.09662e-05	logistic	57571	359	57212	FALSE	TRUE
Congestive heart failure; nonhypertensive	adjusted-TUD	circulatory system	0.05581	0.014258	1.0574	1.08534	1.02945	9.06691e-05	logistic	55483	6347	49136	FALSE	TRUE
Palpitations	adjusted-TUD	circulatory system	-0.0627739	0.0160913	0.939156	0.970695	0.907617	9.57584e-05	logistic	54550	4480	50070	FALSE	TRUE
Acute pharyngitis	adjusted-TUD	respiratory	-0.0741739	0.0190576	0.92851	0.965863	0.891157	9.93842e-05	logistic	53254	3151	50103	FALSE	TRUE
Myopia	adjusted-TUD	sense organs	-0.102988	0.0266053	0.902138	0.954284	0.849991	0.000108407	logistic	56447	1542	54905	FALSE	TRUE
Inflammation of the eye	adjusted-TUD	sense organs	-0.0906177	0.0234304	0.913367	0.95929	0.867443	0.000109945	logistic	55717	2008	53709	FALSE	TRUE
Disorder of skin and subcutaneous tissue NOS	adjusted-TUD	dermatologic	-0.105535	0.0273412	0.899843	0.953432	0.846255	0.000113427	logistic	54624	1451	53173	FALSE	TRUE
Renal failure	adjusted-TUD	genitourinary	0.0475883	0.0126516	1.04874	1.07354	1.02394	0.00016893	logistic	55475	8558	46917	FALSE	TRUE
Dermatophytosis / Dermatomycosis	adjusted-TUD	infectious diseases	-0.087492	0.0233199	0.916226	0.961933	0.870519	0.000175552	logistic	55473	2038	53435	FALSE	TRUE
Atopic/contact dermatitis due to other or unspecified	adjusted-TUD	dermatologic	-0.0723263	0.0194138	0.930227	0.968278	0.892176	0.000194926	logistic	53752	2967	50785	FALSE	TRUE
Symptomatic menopause	adjusted-TUD	genitourinary	-0.0791787	0.0212554	0.923875	0.965535	0.882214	0.000195225	logistic	30622	2636	27986	FALSE	TRUE
Dermatophytosis	adjusted-TUD	infectious diseases	-0.0897423	0.0241172	0.914167	0.961437	0.866897	0.000198369	logistic	55663	1902	53761	FALSE	TRUE
Other non-epithelial cancer of skin	adjusted-TUD	neoplasms	-0.0641232	0.0177831	0.937889	0.972744	0.903035	0.00031113	logistic	56424	3818	52606	FALSE	TRUE
Other specified benign mammary dysplasias	adjusted-TUD	genitourinary	-0.267769	0.0747249	0.765084	0.911545	0.618623	0.000339146	logistic	32531	191	32340	FALSE	TRUE
Cataract	adjusted-TUD	sense organs	-0.0563799	0.0157399	0.94518	0.97603	0.91433	0.00034102	logistic	55821	5109	50712	FALSE	TRUE
Other hypertrophic and atrophic conditions of skin	adjusted-TUD	dermatologic	-0.073799	0.0206098	0.928858	0.969254	0.888463	0.000342584	logistic	54010	2622	51388	FALSE	TRUE
Viral warts & HPV	adjusted-TUD	infectious diseases	-0.105736	0.0300629	0.899662	0.958586	0.840739	0.000436202	logistic	56089	1195	54894	FALSE	TRUE
Dry eyes	adjusted-TUD	sense organs	-0.0771473	0.0219989	0.925753	0.968871	0.882636	0.000453402	logistic	55929	2338	53591	FALSE	TRUE
Congestive heart failure (CHF) NOS	adjusted-TUD	circulatory system	0.0561972	0.0160883	1.05781	1.08934	1.02627	0.000477546	logistic	55680	4714	50966	FALSE	TRUE
Heart failure with reduced EF [Systolic or combined heart failure]	adjusted-TUD	circulatory system	0.0702414	0.0201186	1.07277	1.1122	1.03333	0.00048057	logistic	56780	2834	53946	FALSE	TRUE
Senile cataract	adjusted-TUD	sense organs	-0.0582662	0.0167994	0.943399	0.976326	0.910472	0.000523673	logistic	56264	4306	51958	FALSE	TRUE
Obstructive chronic bronchitis	adjusted-TUD	respiratory	0.114495	0.0332617	1.12131	1.1865	1.05611	0.000576885	logistic	56934	1063	55871	FALSE	TRUE
Liver replaced by transplant	adjusted-TUD	digestive	0.167936	0.0488376	1.18286	1.27858	1.08714	0.000584593	logistic	57552	445	57107	FALSE	TRUE
Opiates and related narcotics causing adverse effects in therapeutic use	adjusted-TUD	injuries & poisonings	0.0971852	0.0285608	1.10206	1.15804	1.04609	0.000667108	logistic	55882	1348	54534	FALSE	TRUE
Other symptoms/disorders or the urinary system	adjusted-TUD	genitourinary	-0.0415859	0.0122683	0.959267	0.983313	0.935221	0.000699701	logistic	51412	8750	42662	FALSE	TRUE
Sensorineural hearing loss	adjusted-TUD	sense organs	-0.0686365	0.0204687	0.933666	0.973785	0.893547	0.000798739	logistic	55511	2697	52814	FALSE	TRUE
Other chronic nonalcoholic liver disease	adjusted-TUD	digestive	0.0639905	0.0191628	1.06608	1.10364	1.02852	0.000839846	logistic	55291	3065	52226	FALSE	TRUE
Rosacea	adjusted-TUD	dermatologic	-0.127415	0.0381712	0.880368	0.955184	0.805553	0.000843897	logistic	56987	733	56254	FALSE	TRUE
Glaucoma	adjusted-TUD	sense organs	-0.0866723	0.0259693	0.916978	0.967877	0.866078	0.000845395	logistic	56924	1637	55287	FALSE	TRUE
Cardiomegaly	adjusted-TUD	circulatory system	0.0570113	0.0171059	1.05867	1.0922	1.02514	0.000859631	logistic	53795	4046	49749	FALSE	TRUE
Abnormal Papanicolaou smear of cervix and cervical HPV	adjusted-TUD	genitourinary	-0.10093	0.0302909	0.903997	0.963367	0.844627	0.000862203	logistic	31784	1198	30586	FALSE	TRUE
Chronic dermatitis due to solar radiation	adjusted-TUD	dermatologic	-0.100074	0.0301848	0.90477	0.963933	0.845608	0.000915189	logistic	56232	1190	55042	FALSE	TRUE
Dermatitis due to solar radiation	adjusted-TUD	dermatologic	-0.0943325	0.0284969	0.90998	0.965834	0.854126	0.000932055	logistic	56025	1339	54686	FALSE	TRUE
Althete's foot	adjusted-TUD	infectious diseases	-0.201287	0.0609442	0.817678	0.937128	0.698227	0.000957204	logistic	57163	286	56877	FALSE	TRUE
Herpes simplex	adjusted-TUD	infectious diseases	-0.13711	0.0415415	0.871875	0.953296	0.790453	0.000964962	logistic	56806	617	56189	FALSE	TRUE
Osteoarthrosis, localized, primary	adjusted-TUD	musculoskeletal	-0.050086	0.0152477	0.951148	0.981033	0.921262	0.00102045	logistic	54830	5348	49482	FALSE	TRUE
Osteoporosis, osteopenia and pathological fracture	adjusted-TUD	musculoskeletal	-0.0478849	0.0145808	0.953243	0.981822	0.924665	0.00102309	logistic	53912	6239	47673	FALSE	TRUE
Chronic renal failure [CKD]	adjusted-TUD	genitourinary	0.0519859	0.0159896	1.05336	1.0847	1.02202	0.00114903	logistic	55982	4776	51206	FALSE	TRUE
Chronic liver disease and cirrhosis	adjusted-TUD	digestive	0.0599574	0.0184458	1.06179	1.09795	1.02564	0.0011522	logistic	55162	3330	51832	FALSE	TRUE
Other disorders of eye	adjusted-TUD	sense organs	-0.0725235	0.0226625	0.930044	0.974462	0.885625	0.00137356	logistic	55952	2169	53783	FALSE	TRUE
Malignant neoplasm of bladder	adjusted-TUD	neoplasms	0.123549	0.0392081	1.13151	1.20835	1.05466	0.00162651	logistic	57471	707	56764	FALSE	TRUE
Benign neoplasm of colon	adjusted-TUD	neoplasms	-0.0536323	0.0170229	0.947781	0.981145	0.914416	0.00162939	logistic	54053	4086	49967	FALSE	TRUE
Hearing loss	adjusted-TUD	sense organs	-0.0484505	0.0153852	0.952705	0.98286	0.922549	0.00163741	logistic	54488	4932	49556	FALSE	TRUE
Ischemic Heart Disease	adjusted-TUD	circulatory system	0.0407217	0.0129974	1.04156	1.06704	1.01609	0.00172986	logistic	54458	10062	44396	FALSE	TRUE
Cirrhosis of liver without mention of alcohol	adjusted-TUD	digestive	0.082728	0.0267148	1.08625	1.13861	1.03389	0.0019568	logistic	57254	1523	55731	FALSE	TRUE
Malaise and fatigue	adjusted-TUD	symptoms	-0.0322403	0.0104172	0.968274	0.988692	0.947856	0.00196872	logistic	48832	15196	33636	FALSE	TRUE
Other specified diseases of sebaceous glands	adjusted-TUD	dermatologic	-0.16079	0.052155	0.851471	0.953695	0.749247	0.0020498	logistic	56717	391	56326	FALSE	TRUE
Cancer of bladder	adjusted-TUD	neoplasms	0.119385	0.0389656	1.1268	1.20318	1.05043	0.0021851	logistic	57448	716	56732	FALSE	TRUE
Enthesopathy	adjusted-TUD	musculoskeletal	-0.0599511	0.0195746	0.941811	0.980177	0.903444	0.00219356	logistic	55153	2966	52187	FALSE	TRUE
Other dyspnea	adjusted-TUD	respiratory	0.0384308	0.0126499	1.03918	1.06397	1.01439	0.00238121	logistic	51672	8361	43311	FALSE	TRUE
Osteopenia or other disorder of bone and cartilage	adjusted-TUD	musculoskeletal	-0.0633771	0.0209247	0.938589	0.979602	0.897577	0.00245508	logistic	54775	2628	52147	FALSE	TRUE
Keratoconjunctivitis sicca	adjusted-TUD	sense organs	-0.154333	0.0509844	0.856986	0.956916	0.757057	0.00246936	logistic	57237	412	56825	FALSE	TRUE
Disturbance of skin sensation	adjusted-TUD	dermatologic	-0.0594272	0.0196805	0.942304	0.980878	0.90373	0.00253113	logistic	54200	2895	51305	FALSE	TRUE
Acute renal failure	adjusted-TUD	genitourinary	0.0433971	0.0144351	1.04435	1.07265	1.01606	0.00264395	logistic	55931	6121	49810	FALSE	TRUE
Viral hepatitis	adjusted-TUD	infectious diseases	0.0960979	0.0320853	1.10087	1.16375	1.03798	0.00274374	logistic	57292	1061	56231	FALSE	TRUE
Chronic bronchitis	adjusted-TUD	respiratory	0.0889919	0.0297263	1.09307	1.15134	1.03481	0.00275606	logistic	56636	1331	55305	FALSE	TRUE
Inflammation of eyelids	adjusted-TUD	sense organs	-0.1134	0.0380289	0.892794	0.96733	0.818257	0.00286428	logistic	56451	740	55711	FALSE	TRUE
Morbid obesity	adjusted-TUD	endocrine/metabolic	0.0528599	0.0177594	1.05428	1.08909	1.01947	0.00291612	logistic	55411	3579	51832	FALSE	TRUE
Acquired toe deformities	adjusted-TUD	musculoskeletal	-0.105764	0.0357282	0.899637	0.969664	0.82961	0.00307406	logistic	56880	842	56038	FALSE	TRUE
Hypertension	adjusted-TUD	circulatory system	0.0316483	0.0107286	1.03215	1.05318	1.01113	0.00317884	logistic	53033	22808	30225	FALSE	TRUE
Chronic airway obstruction	61-100	respiratory	0.131473	0.0200684	1.14051	1.17984	1.10117	5.70663e-11	logistic	24925	2999	21926	TRUE	TRUE
Type 2 diabetes	61-100	endocrine/metabolic	0.0935648	0.015707	1.09808	1.12887	1.0673	2.57084e-09	logistic	25230	5464	19766	TRUE	TRUE
Degenerative skin conditions and other dermatoses	61-100	dermatologic	-0.119934	0.0203546	0.886979	0.926874	0.847084	3.81033e-09	logistic	25021	2893	22128	TRUE	TRUE
Diabetes mellitus	61-100	endocrine/metabolic	0.0909842	0.0156147	1.09525	1.12586	1.06465	5.64845e-09	logistic	25130	5559	19571	TRUE	TRUE
Tobacco use disorder	61-100	mental disorders	0.11615	0.0215377	1.12316	1.16538	1.08095	6.93379e-08	logistic	24436	2534	21902	TRUE	TRUE
Seborrheic keratosis	61-100	dermatologic	-0.12598	0.0235318	0.881632	0.927755	0.83551	8.62231e-08	logistic	25076	2072	23004	TRUE	TRUE
Obstructive chronic bronchitis	61-100	respiratory	0.180754	0.0383257	1.19812	1.27324	1.123	2.40218e-06	logistic	26301	738	25563	TRUE	TRUE
Chronic bronchitis	61-100	respiratory	0.165538	0.0355341	1.18003	1.24968	1.11038	3.18403e-06	logistic	26125	861	25264	TRUE	TRUE
Myocardial infarction	61-100	circulatory system	0.101907	0.0230378	1.10728	1.15243	1.06213	9.71303e-06	logistic	25146	2233	22913	TRUE	TRUE
Actinic keratosis	61-100	dermatologic	-0.0984029	0.0236317	0.906284	0.952602	0.859966	3.12702e-05	logistic	25651	2096	23555	TRUE	TRUE
Congestive heart failure; nonhypertensive	61-100	circulatory system	0.0719583	0.0176214	1.07461	1.10915	1.04007	4.43496e-05	logistic	25067	4279	20788	TRUE	TRUE
Other diseases of lung	61-100	respiratory	0.0941606	0.0231558	1.09874	1.14412	1.05335	4.77466e-05	logistic	24241	2143	22098	TRUE	TRUE
Acid-base balance disorder	61-100	endocrine/metabolic	0.107424	0.0273105	1.11341	1.16693	1.05988	8.37415e-05	logistic	25692	1498	24194	FALSE	TRUE
Aortic aneurysm	61-100	circulatory system	0.139962	0.0360009	1.15023	1.22079	1.07967	0.000101186	logistic	26312	847	25465	FALSE	TRUE
Ischemic Heart Disease	61-100	circulatory system	0.0572411	0.0149147	1.05891	1.08814	1.02968	0.000124098	logistic	24247	7598	16649	FALSE	TRUE
Abdominal aortic aneurysm	61-100	circulatory system	0.163521	0.0437365	1.17765	1.26337	1.09193	0.000184921	logistic	26464	569	25895	FALSE	TRUE
Other aneurysm	61-100	circulatory system	0.123899	0.0332126	1.1319	1.197	1.06681	0.00019111	logistic	26063	1002	25061	FALSE	TRUE
Obesity	61-100	endocrine/metabolic	0.0844614	0.0231732	1.08813	1.13355	1.04271	0.000267617	logistic	24594	2129	22465	FALSE	TRUE
severe protein-calorie malnutrition	61-100	endocrine/metabolic	0.151358	0.0415932	1.16341	1.24494	1.08189	0.0002737	logistic	26399	619	25780	FALSE	TRUE
Shortness of breath	61-100	respiratory	0.0559207	0.015371	1.05751	1.08764	1.02739	0.000274682	logistic	23696	6194	17502	FALSE	TRUE
Cancer of brain and nervous system	61-100	neoplasms	-0.25872	0.0714347	0.772039	0.912051	0.632027	0.000292601	logistic	26615	205	26410	FALSE	TRUE
Cataract	61-100	sense organs	-0.0654282	0.0181217	0.936666	0.972185	0.901148	0.000305624	logistic	25531	3808	21723	FALSE	TRUE
Other dyspnea	61-100	respiratory	0.0604374	0.0168193	1.0623	1.09527	1.02934	0.000326461	logistic	24400	4639	19761	FALSE	TRUE
Coronary atherosclerosis	61-100	circulatory system	0.0535385	0.0151743	1.055	1.08474	1.02526	0.000418322	logistic	24644	7072	17572	FALSE	TRUE
Hypoglycemia	61-100	endocrine/metabolic	0.285317	0.082055	1.33018	1.49101	1.16936	0.000506786	logistic	26531	156	26375	FALSE	TRUE
Sensorineural hearing loss	61-100	sense organs	-0.0927143	0.0269691	0.911454	0.964313	0.858595	0.000586453	logistic	25508	1567	23941	FALSE	TRUE
Migrain with aura	61-100	neurological	-0.346231	0.100863	0.707349	0.905042	0.509657	0.000597675	logistic	26738	105	26633	FALSE	TRUE
Acidosis	61-100	endocrine/metabolic	0.0978976	0.0285375	1.10285	1.15878	1.04692	0.000602504	logistic	25817	1366	24451	FALSE	TRUE
Malignant neoplasm of bladder	61-100	neoplasms	0.140595	0.0410334	1.15096	1.23138	1.07053	0.000611722	logistic	26684	646	26038	FALSE	TRUE
Symptomatic menopause	61-100	genitourinary	-0.12715	0.0372475	0.880602	0.953607	0.807597	0.000640998	logistic	25909	806	25103	FALSE	TRUE
Unstable angina (intermediate coronary syndrome)	61-100	circulatory system	0.0959896	0.0288692	1.10075	1.15733	1.04416	0.000884245	logistic	25901	1345	24556	FALSE	TRUE
Abnormal findings examination of lungs	61-100	respiratory	0.0970103	0.0297328	1.10187	1.16015	1.0436	0.0011034	logistic	25771	1239	24532	FALSE	TRUE
Other chronic ischemic heart disease	61-100	circulatory system	0.0786713	0.0241135	1.08185	1.12911	1.03459	0.00110416	logistic	25054	2055	22999	FALSE	TRUE
Other disorders of stomach and duodenum	61-100	digestive	0.180152	0.0552894	1.1974	1.30577	1.08903	0.00112063	logistic	25895	347	25548	FALSE	TRUE
Cancer of bladder	61-100	neoplasms	0.132882	0.0408783	1.14211	1.22224	1.06199	0.00115134	logistic	26675	651	26024	FALSE	TRUE
Dry eyes	61-100	sense organs	-0.0864494	0.0266791	0.917182	0.969473	0.864891	0.00119389	logistic	25912	1581	24331	FALSE	TRUE
Senile cataract	61-100	sense organs	-0.0627325	0.0194712	0.939195	0.977358	0.901031	0.00127385	logistic	25968	3168	22800	FALSE	TRUE
Congestive heart failure (CHF) NOS	61-100	circulatory system	0.0624091	0.0193804	1.0644	1.10238	1.02641	0.00128094	logistic	25404	3361	22043	FALSE	TRUE
Sebaceous cyst	61-100	dermatologic	-0.146474	0.0455495	0.863748	0.953025	0.774471	0.00130121	logistic	26138	517	25621	FALSE	TRUE
Osteoporosis, osteopenia and pathological fracture	61-100	musculoskeletal	-0.0604488	0.0190945	0.941342	0.978767	0.903917	0.00154674	logistic	24147	3748	20399	FALSE	TRUE
Overweight, obesity and other hyperalimentation	61-100	endocrine/metabolic	0.068584	0.0216766	1.07099	1.11348	1.0285	0.00155639	logistic	23730	2483	21247	FALSE	TRUE
Hallux valgus (Bunion)	61-100	musculoskeletal	-0.204665	0.0649359	0.81492	0.942194	0.687646	0.00162265	logistic	26541	253	26288	FALSE	TRUE
Menopausal and postmenopausal disorders	61-100	genitourinary	-0.0867029	0.0277352	0.916949	0.97131	0.862589	0.00177141	logistic	25503	1570	23933	FALSE	TRUE
Hypertension	61-100	circulatory system	0.0437032	0.0142921	1.04467	1.07268	1.01666	0.00222926	logistic	23848	15258	8590	FALSE	TRUE
Tobacco use disorder	41-60	mental disorders	0.160739	0.0201149	1.17438	1.2138	1.13495	1.33825e-15	logistic	28784	2972	25812	TRUE	TRUE
Diabetes mellitus	41-60	endocrine/metabolic	0.111816	0.0171103	1.11831	1.15184	1.08477	6.36012e-11	logistic	29890	4270	25620	TRUE	TRUE
Type 2 diabetes	41-60	endocrine/metabolic	0.11215	0.0173442	1.11868	1.15268	1.08469	1.00535e-10	logistic	29987	4125	25862	TRUE	TRUE
Obesity	41-60	endocrine/metabolic	0.105487	0.0198467	1.11125	1.15015	1.07235	1.06602e-07	logistic	28863	2998	25865	TRUE	TRUE
Ischemic Heart Disease	41-60	circulatory system	0.0977551	0.0187581	1.10269	1.13946	1.06593	1.87457e-07	logistic	29323	3612	25711	TRUE	TRUE
Renal failure	41-60	genitourinary	0.100155	0.0193593	1.10534	1.14329	1.0674	2.2974e-07	logistic	30504	3210	27294	TRUE	TRUE
Other chronic nonalcoholic liver disease	41-60	digestive	0.120908	0.024121	1.12852	1.1758	1.08124	5.37066e-07	logistic	30298	1961	28337	TRUE	TRUE
Disorders of fluid, electrolyte, and acid-base balance	41-60	endocrine/metabolic	0.0825097	0.0165395	1.08601	1.11843	1.05359	6.08083e-07	logistic	28436	4675	23761	TRUE	TRUE
Hypertensive heart and/or renal disease	41-60	circulatory system	0.136036	0.0272932	1.14572	1.19922	1.09223	6.21976e-07	logistic	29613	1519	28094	TRUE	TRUE
Chronic liver disease and cirrhosis	41-60	digestive	0.11561	0.0234822	1.12256	1.16858	1.07653	8.50949e-07	logistic	30222	2077	28145	TRUE	TRUE
Chronic renal failure [CKD]	41-60	genitourinary	0.128331	0.0262474	1.13693	1.18837	1.08548	1.01194e-06	logistic	30701	1638	29063	TRUE	TRUE
Chronic airway obstruction	41-60	respiratory	0.132047	0.0270422	1.14116	1.19416	1.08816	1.04486e-06	logistic	30003	1536	28467	TRUE	TRUE
Seborrheic keratosis	41-60	dermatologic	-0.160258	0.0329693	0.851924	0.916544	0.787304	1.16893e-06	logistic	29702	1016	28686	TRUE	TRUE
Acute renal failure	41-60	genitourinary	0.107629	0.0224275	1.11363	1.15759	1.06968	1.5948e-06	logistic	30783	2309	28474	TRUE	TRUE
Respiratory failure, insufficiency, arrest	41-60	respiratory	0.106605	0.0225564	1.11249	1.15671	1.06828	2.28801e-06	logistic	30450	2272	28178	TRUE	TRUE
Overweight, obesity and other hyperalimentation	41-60	endocrine/metabolic	0.0871703	0.018591	1.09108	1.12752	1.05464	2.74737e-06	logistic	27942	3511	24431	TRUE	TRUE
Degenerative skin conditions and other dermatoses	41-60	dermatologic	-0.12789	0.0274967	0.87995	0.933843	0.826056	3.30147e-06	logistic	29443	1479	27964	TRUE	TRUE
Benign neoplasm of skin	41-60	neoplasms	-0.153892	0.0332358	0.857364	0.922506	0.792222	3.65095e-06	logistic	29474	1001	28473	TRUE	TRUE
Cirrhosis of liver without mention of alcohol	41-60	digestive	0.142751	0.0312263	1.15344	1.21465	1.09224	4.84244e-06	logistic	31105	1135	29970	TRUE	TRUE
Coronary atherosclerosis	41-60	circulatory system	0.0894509	0.0197756	1.09357	1.13233	1.05481	6.08813e-06	logistic	29830	3191	26639	TRUE	TRUE
Other forms of chronic heart disease	41-60	circulatory system	0.180097	0.0409416	1.19733	1.27758	1.11709	1.08807e-05	logistic	30014	648	29366	TRUE	TRUE
Neoplasm of uncertain behavior of skin	41-60	neoplasms	-0.129678	0.0306174	0.878378	0.938388	0.818368	2.28095e-05	logistic	29796	1177	28619	TRUE	TRUE
Dyschromia and Vitiligo	41-60	dermatologic	-0.20686	0.0491415	0.813134	0.909451	0.716816	2.55971e-05	logistic	30407	449	29958	TRUE	TRUE
Obstructive chronic bronchitis	41-60	respiratory	0.242578	0.057913	1.27453	1.38804	1.16102	2.80605e-05	logistic	31050	320	30730	TRUE	TRUE
Pulmonary collapse; interstitial and compensatory emphysema	41-60	respiratory	0.0820496	0.0196806	1.08551	1.12408	1.04694	3.05865e-05	logistic	29220	3113	26107	TRUE	TRUE
Essential hypertension	41-60	circulatory system	0.0528556	0.0127926	1.05428	1.07935	1.0292	3.60049e-05	logistic	28030	10857	17173	TRUE	TRUE
Liver replaced by transplant	41-60	digestive	0.213877	0.0518182	1.23847	1.34003	1.13691	3.6681e-05	logistic	31281	400	30881	TRUE	TRUE
Hypertension	41-60	circulatory system	0.0526429	0.012775	1.05405	1.07909	1.02901	3.77607e-05	logistic	27983	11025	16958	TRUE	TRUE
Cardiomyopathy	41-60	circulatory system	0.139581	0.0338821	1.14979	1.2162	1.08338	3.79506e-05	logistic	30927	961	29966	TRUE	TRUE
Other dyschromia	41-60	dermatologic	-0.208593	0.0507054	0.811725	0.911108	0.712343	3.89156e-05	logistic	30437	421	30016	TRUE	TRUE
Other chronic ischemic heart disease	41-60	circulatory system	0.146871	0.0360847	1.1582	1.22893	1.08748	4.69769e-05	logistic	30501	851	29650	TRUE	TRUE
Sebaceous cyst	41-60	dermatologic	-0.197148	0.0484931	0.821069	0.916116	0.726023	4.79336e-05	logistic	30661	460	30201	TRUE	TRUE
Chronic bronchitis	41-60	respiratory	0.211476	0.05229	1.2355	1.33799	1.13301	5.24815e-05	logistic	30907	393	30514	TRUE	TRUE
Electrolyte imbalance	41-60	endocrine/metabolic	0.0744358	0.0184655	1.07728	1.11347	1.04108	5.55207e-05	logistic	29100	3563	25537	FALSE	TRUE
Congestive heart failure; nonhypertensive	41-60	circulatory system	0.0991703	0.0246447	1.10425	1.15256	1.05595	5.72165e-05	logistic	30414	1873	28541	FALSE	TRUE
Myopia	41-60	sense organs	-0.154657	0.0387732	0.856709	0.932704	0.780713	6.64158e-05	logistic	30775	731	30044	FALSE	TRUE
Other dyspnea	41-60	respiratory	0.0771872	0.0194753	1.08024	1.11842	1.04207	7.39101e-05	logistic	29108	3143	25965	FALSE	TRUE
Cardiomegaly	41-60	circulatory system	0.122183	0.0308972	1.12996	1.19052	1.0694	7.66974e-05	logistic	29978	1164	28814	FALSE	TRUE
Cystic mastopathy	41-60	genitourinary	-0.182396	0.0465132	0.833271	0.924437	0.742105	8.80438e-05	logistic	30783	507	30276	FALSE	TRUE
Unstable angina (intermediate coronary syndrome)	41-60	circulatory system	0.145831	0.037316	1.157	1.23014	1.08386	9.30605e-05	logistic	30696	793	29903	FALSE	TRUE
Primary/intrinsic cardiomyopathies	41-60	circulatory system	0.139503	0.0357558	1.1497	1.21978	1.07962	9.55827e-05	logistic	30999	860	30139	FALSE	TRUE
Respiratory failure	41-60	respiratory	0.104396	0.0271531	1.11004	1.16326	1.05682	0.000120696	logistic	30725	1518	29207	FALSE	TRUE
Hypertensive chronic kidney disease	41-60	circulatory system	0.131409	0.0343284	1.14043	1.20772	1.07315	0.000129196	logistic	30828	933	29895	FALSE	TRUE
Insulin pump user	41-60	endocrine/metabolic	0.121329	0.031799	1.129	1.19132	1.06667	0.000135901	logistic	30760	1095	29665	FALSE	TRUE
Septicemia	41-60	infectious diseases	0.0961608	0.0252279	1.10094	1.15038	1.05149	0.000138024	logistic	30842	1779	29063	FALSE	TRUE
Diseases of white blood cells	41-60	hematopoietic	0.101057	0.0268135	1.10634	1.15889	1.05379	0.000163979	logistic	29683	1566	28117	FALSE	TRUE
Diseases of esophagus	41-60	digestive	0.0615165	0.0163263	1.06345	1.09545	1.03145	0.000164603	logistic	27522	4839	22683	FALSE	TRUE
Swelling of limb	41-60	symptoms	0.130535	0.0346496	1.13944	1.20735	1.07152	0.000165041	logistic	30146	913	29233	FALSE	TRUE
Heart failure with reduced EF [Systolic or combined heart failure]	41-60	circulatory system	0.140425	0.0375349	1.15076	1.22433	1.07719	0.000183157	logistic	31037	777	30260	FALSE	TRUE
Morbid obesity	41-60	endocrine/metabolic	0.0991919	0.0266622	1.10428	1.15654	1.05202	0.000198967	logistic	30039	1571	28468	FALSE	TRUE
Congestive heart failure (CHF) NOS	41-60	circulatory system	0.100185	0.0269573	1.10538	1.15821	1.05254	0.000202057	logistic	30638	1548	29090	FALSE	TRUE
Sepsis and SIRS	41-60	injuries & poisonings	0.0995675	0.0269242	1.10469	1.15746	1.05192	0.000217245	logistic	30777	1551	29226	FALSE	TRUE
HIV infection, symptomatic	41-60	infectious diseases	0.175454	0.0477309	1.19179	1.28534	1.09823	0.00023702	logistic	31346	489	30857	FALSE	TRUE
Hypotension	41-60	circulatory system	0.0945439	0.0258499	1.09916	1.14982	1.04849	0.000254761	logistic	29649	1691	27958	FALSE	TRUE
Abnormal findings examination of lungs	41-60	respiratory	0.147153	0.0402543	1.15853	1.23743	1.07963	0.000256607	logistic	30739	670	30069	FALSE	TRUE
Diseases of sebaceous glands	41-60	dermatologic	-0.143748	0.0393487	0.866106	0.943229	0.788982	0.000258998	logistic	30119	706	29413	FALSE	TRUE
Benign mammary dysplasias	41-60	genitourinary	-0.155716	0.0427034	0.855803	0.939501	0.772104	0.000265894	logistic	30525	607	29918	FALSE	TRUE
Viral hepatitis	41-60	infectious diseases	0.12145	0.0339456	1.12913	1.19567	1.0626	0.000346538	logistic	31038	962	30076	FALSE	TRUE
Acid-base balance disorder	41-60	endocrine/metabolic	0.111532	0.0312327	1.11799	1.17921	1.05677	0.000355607	logistic	30488	1128	29360	FALSE	TRUE
Human immunodeficiency virus [HIV] disease	41-60	infectious diseases	0.169628	0.0475272	1.18486	1.27802	1.09171	0.000358255	logistic	31342	493	30849	FALSE	TRUE
Cardiac conduction disorders	41-60	circulatory system	0.117163	0.0328617	1.1243	1.18871	1.05989	0.000363403	logistic	30311	1023	29288	FALSE	TRUE
Elevated white blood cell count	41-60	hematopoietic	0.102864	0.0291021	1.10834	1.16538	1.0513	0.000408394	logistic	30210	1315	28895	FALSE	TRUE
Cardiac pacemaker/device in situ	41-60	circulatory system	0.147874	0.0418545	1.15937	1.2414	1.07733	0.000410775	logistic	31110	622	30488	FALSE	TRUE
Sepsis	41-60	injuries & poisonings	0.100679	0.0285532	1.10592	1.16189	1.04996	0.000421867	logistic	30925	1369	29556	FALSE	TRUE
Other anemias	41-60	hematopoietic	0.0593349	0.0168431	1.06113	1.09414	1.02812	0.000427	logistic	28691	4419	24272	FALSE	TRUE
Precordial pain	41-60	circulatory system	0.198094	0.0562726	1.21908	1.32937	1.10878	0.000431119	logistic	30639	340	30299	FALSE	TRUE
Major depressive disorder	41-60	mental disorders	0.0887373	0.0256591	1.09279	1.14309	1.0425	0.000543566	logistic	30295	1713	28582	FALSE	TRUE
Cardiac defibrillator in situ	41-60	circulatory system	0.172354	0.0499	1.1881	1.2859	1.09029	0.000552355	logistic	31221	436	30785	FALSE	TRUE
Acute pain	41-60	neurological	0.0723506	0.0211356	1.07503	1.11646	1.03361	0.000618978	logistic	29512	2602	26910	FALSE	TRUE
Hyperpotassemia	41-60	endocrine/metabolic	0.112309	0.033415	1.11886	1.18435	1.05336	0.000776549	logistic	30594	984	29610	FALSE	TRUE
Other symptoms of respiratory system	41-60	respiratory	0.047919	0.0142678	1.04909	1.07705	1.02112	0.000783579	logistic	26269	7244	19025	FALSE	TRUE
Complications of transplants and reattached limbs	41-60	injuries & poisonings	0.226936	0.0676731	1.25475	1.38739	1.12211	0.000798233	logistic	31124	233	30891	FALSE	TRUE
Esophagitis, GERD and related diseases	41-60	digestive	0.056103	0.0168695	1.05771	1.09077	1.02464	0.000881926	logistic	27747	4438	23309	FALSE	TRUE
Other disorders of the kidney and ureters	41-60	genitourinary	0.095375	0.0290386	1.10007	1.15699	1.04316	0.00102193	logistic	29807	1325	28482	FALSE	TRUE
Cancer within the respiratory system	41-60	neoplasms	0.113332	0.0347617	1.12	1.18814	1.05187	0.00111311	logistic	30993	901	30092	FALSE	TRUE
Chronic Kidney Disease, Stage III	41-60	genitourinary	0.122612	0.0379962	1.13045	1.20492	1.05597	0.00125113	logistic	31124	757	30367	FALSE	TRUE
Mood disorders	41-60	mental disorders	0.0545278	0.0169225	1.05604	1.08921	1.02287	0.00127211	logistic	28765	4381	24384	FALSE	TRUE
Liver abscess and sequelae of chronic liver disease	41-60	digestive	0.122032	0.0379065	1.12979	1.20409	1.05549	0.00128514	logistic	30867	758	30109	FALSE	TRUE
Disease of tricuspid valve	41-60	circulatory system	0.248845	0.0780822	1.28254	1.43558	1.1295	0.00143775	logistic	30907	174	30733	FALSE	TRUE
Other disorders of biliary tract	41-60	digestive	0.213251	0.0671204	1.23769	1.36925	1.10614	0.00148737	logistic	30963	237	30726	FALSE	TRUE
Hypertensive heart disease	41-60	circulatory system	0.123983	0.0393617	1.132	1.20915	1.05485	0.00163363	logistic	29895	706	29189	FALSE	TRUE
Cancer of bronchus; lung	41-60	neoplasms	0.109537	0.034888	1.11576	1.18414	1.04738	0.00169137	logistic	31020	894	30126	FALSE	TRUE
Acidosis	41-60	endocrine/metabolic	0.101677	0.0326316	1.10703	1.17098	1.04307	0.00183385	logistic	30574	1030	29544	FALSE	TRUE
Nonspecific chest pain	41-60	circulatory system	0.0474708	0.0152628	1.04862	1.07853	1.0187	0.00186945	logistic	27468	5759	21709	FALSE	TRUE
Menopausal and postmenopausal disorders	41-60	genitourinary	-0.077441	0.0249445	0.925482	0.974373	0.87659	0.00190578	logistic	29547	1959	27588	FALSE	TRUE
Dysphagia	41-60	digestive	0.0820342	0.0264651	1.08549	1.13736	1.03362	0.00193706	logistic	30105	1602	28503	FALSE	TRUE
Intracranial hemorrhage	41-60	circulatory system	0.184259	0.059573	1.20233	1.31909	1.08556	0.00198144	logistic	31026	301	30725	FALSE	TRUE
Alcohol-related disorders	41-60	mental disorders	0.112768	0.0369634	1.11937	1.19182	1.04692	0.00228223	logistic	30674	810	29864	FALSE	TRUE
Altered mental status	41-60	mental disorders	0.0958658	0.0314776	1.10061	1.16231	1.03892	0.00232274	logistic	30598	1106	29492	FALSE	TRUE
Osteopenia or other disorder of bone and cartilage	41-60	musculoskeletal	-0.0988326	0.0324661	0.905894	0.969528	0.842261	0.00233317	logistic	29976	1057	28919	FALSE	TRUE
Senile cataract	41-60	sense organs	-0.0928631	0.0305061	0.911318	0.97111	0.851526	0.00233387	logistic	30564	1191	29373	FALSE	TRUE
Pain	41-60	neurological	0.0558076	0.0183385	1.05739	1.09334	1.02145	0.00234088	logistic	29178	3604	25574	FALSE	TRUE
Malignant neoplasm of head, face, and neck	41-60	neoplasms	0.139929	0.0462125	1.15019	1.24077	1.05962	0.00246215	logistic	31224	509	30715	FALSE	TRUE
Disorders of vitreous body	41-60	sense organs	-0.152343	0.0504505	0.858694	0.957577	0.759811	0.00253069	logistic	30885	423	30462	FALSE	TRUE
Acne	41-60	dermatologic	-0.224589	0.0746808	0.798844	0.945219	0.65247	0.00263561	logistic	31078	193	30885	FALSE	TRUE
Abnormal findings on mammogram or breast exam	41-60	genitourinary	-0.0880539	0.0293246	0.915711	0.973188	0.858235	0.00267567	logistic	30341	1341	29000	FALSE	TRUE
Other disorders of eye	41-60	sense organs	-0.134294	0.0447603	0.874333	0.962063	0.786603	0.0026972	logistic	30686	539	30147	FALSE	TRUE
Hypovolemia	41-60	endocrine/metabolic	0.0730942	0.0245709	1.07583	1.12399	1.02767	0.00293154	logistic	29186	1885	27301	FALSE	TRUE
Viral hepatitis C	41-60	infectious diseases	0.10508	0.0355578	1.1108	1.18049	1.04111	0.00312467	logistic	31117	872	30245	FALSE	TRUE
Hemorrhage of gastrointestinal tract	41-60	digestive	0.134752	0.045792	1.14425	1.234	1.0545	0.00325371	logistic	30939	514	30425	FALSE	TRUE
Shortness of breath	41-60	respiratory	0.0507264	0.017392	1.05203	1.08612	1.01795	0.00353809	logistic	28342	4118	24224	FALSE	TRUE
Other disorders of liver	41-60	digestive	0.11862	0.0407258	1.12594	1.20576	1.04612	0.0035837	logistic	30252	653	29599	FALSE	TRUE
Dermatochalasis	41-60	sense organs	-0.224852	0.0779196	0.798634	0.951357	0.645912	0.00390554	logistic	31060	176	30884	FALSE	TRUE
Pleurisy; pleural effusion	41-60	respiratory	0.0685476	0.023842	1.07095	1.11768	1.02422	0.00403936	logistic	30090	2010	28080	FALSE	TRUE
Chronic pain syndrome	41-60	neurological	0.141863	0.0494162	1.15242	1.24927	1.05556	0.00409476	logistic	31055	439	30616	FALSE	TRUE
Abnormal mammogram	41-60	genitourinary	-0.117585	0.0409756	0.889065	0.969377	0.808753	0.00410946	logistic	30892	659	30233	FALSE	TRUE
Portal hypertension	41-60	digestive	0.127787	0.0446265	1.13631	1.22378	1.04884	0.00419009	logistic	31117	542	30575	FALSE	TRUE
Cancer of larynx	41-60	neoplasms	0.229007	0.0799801	1.25735	1.41411	1.10059	0.00419246	logistic	31303	167	31136	FALSE	TRUE
Inflammation of the eye	41-60	sense organs	-0.119475	0.0417356	0.887386	0.969188	0.805584	0.00420091	logistic	30497	623	29874	FALSE	TRUE
Osteoporosis, osteopenia and pathological fracture	41-60	musculoskeletal	-0.0667763	0.0233274	0.935404	0.981126	0.889683	0.0042022	logistic	29118	2139	26979	FALSE	TRUE
Cataract	41-60	sense organs	-0.0839476	0.0293385	0.919479	0.976983	0.861976	0.00421848	logistic	30464	1292	29172	FALSE	TRUE
GERD	41-60	digestive	0.049035	0.0171625	1.05026	1.0839	1.01662	0.00427528	logistic	28007	4249	23758	FALSE	TRUE
Ascites (non malignant)	41-60	digestive	0.0941406	0.0329771	1.09871	1.16335	1.03408	0.00430739	logistic	30499	1010	29489	FALSE	TRUE
Dermatophytosis / Dermatomycosis	41-60	infectious diseases	-0.120662	0.0425665	0.886334	0.969764	0.802903	0.0045874	logistic	30411	601	29810	FALSE	TRUE
Angina pectoris	41-60	circulatory system	0.103421	0.0366619	1.10896	1.18082	1.0371	0.00478832	logistic	30675	814	29861	FALSE	TRUE
Myocardial infarction	41-60	circulatory system	0.0865601	0.0307574	1.09042	1.1507	1.03013	0.00488862	logistic	30502	1181	29321	FALSE	TRUE
Other disorders of peritoneum	41-60	digestive	0.142799	0.0509122	1.1535	1.25329	1.05371	0.00503466	logistic	30582	414	30168	FALSE	TRUE
Opiates and related narcotics causing adverse effects in therapeutic use	41-60	injuries & poisonings	0.183542	0.065622	1.20147	1.33008	1.07285	0.00515854	logistic	30621	247	30374	FALSE	TRUE
Disorders of mineral metabolism	41-60	endocrine/metabolic	0.0802795	0.0290664	1.08359	1.14056	1.02662	0.00574605	logistic	29873	1314	28559	FALSE	TRUE
Renal osteodystrophy	41-60	genitourinary	0.152766	0.0556766	1.16505	1.27418	1.05593	0.00607323	logistic	31214	346	30868	FALSE	TRUE
Proteinuria	41-60	endocrine/metabolic	0.134282	0.0489678	1.14372	1.23969	1.04774	0.00610206	logistic	31110	451	30659	FALSE	TRUE
Immunity deficiency	41-60	endocrine/metabolic	0.140418	0.0513499	1.15075	1.2514	1.05011	0.00624687	logistic	30427	406	30021	FALSE	TRUE
Other diseases of lung	41-60	respiratory	0.0746496	0.0273189	1.07751	1.13105	1.02396	0.00628496	logistic	29452	1498	27954	FALSE	TRUE
Hypotension NOS	41-60	circulatory system	0.0747114	0.0273735	1.07757	1.13123	1.02392	0.0063462	logistic	30040	1495	28545	FALSE	TRUE
Keratitis	41-60	sense organs	-0.181037	0.066363	0.834405	0.964476	0.704333	0.00637234	logistic	31076	243	30833	FALSE	TRUE
Disorders of refraction and accommodation; blindness and low vision	41-60	sense organs	-0.090633	0.0332965	0.913353	0.978614	0.848092	0.00648887	logistic	30324	998	29326	FALSE	TRUE
Other hypertrophic and atrophic conditions of skin	41-60	dermatologic	-0.0959534	0.0354032	0.908506	0.977897	0.839116	0.00672212	logistic	29582	875	28707	FALSE	TRUE
Other demyelinating diseases of central nervous system	41-60	neurological	-0.166454	0.0614864	0.846662	0.967175	0.726149	0.00678612	logistic	31098	283	30815	FALSE	TRUE
Viral hepatitis B	41-60	infectious diseases	0.25479	0.0941267	1.29019	1.47468	1.1057	0.00679192	logistic	31275	121	31154	FALSE	TRUE
Symptomatic menopause	41-60	genitourinary	-0.0761251	0.0281493	0.9267	0.981873	0.871528	0.00684414	logistic	29984	1490	28494	FALSE	TRUE
Depression	41-60	mental disorders	0.0483132	0.0178787	1.0495	1.08454	1.01446	0.00688661	logistic	28918	3825	25093	FALSE	TRUE
Peritoneal adhesions (postoperative) (postinfection)	41-60	digestive	0.155446	0.0576951	1.16818	1.28126	1.0551	0.00705435	logistic	30780	321	30459	FALSE	TRUE
Gastrointestinal hemorrhage	41-60	digestive	0.0794734	0.0295541	1.08272	1.14064	1.02479	0.00716481	logistic	29941	1268	28673	FALSE	TRUE
Early or threatened labor; hemorrhage in early pregnancy	19-25	pregnancy complications	0.260647	0.0558503	1.29777	1.40724	1.1883	3.05791e-06	logistic	6834	377	6457	TRUE	TRUE
Other conditions or status of the mother complicating pregnancy, childbirth, or the puerperium	19-25	pregnancy complications	0.263982	0.0610174	1.3021	1.4217	1.18251	1.51609e-05	logistic	6869	313	6556	TRUE	TRUE

### Sheet: ST17
Supplementary Table 17. Nominal phenome-wide association (P < 0.05) results for dеlay discounting in the BioVU African cohort. No associations reached the FDR significance threshold.
description	group	beta	SE	OR	CI 95%	P value	type	n_total	n_cases	n_controls	bonferroni	fdr
Other mental disorder	mental disorders	0.240531	0.0824815	1.27192	1.08-1.5	0.0035435	logistic	8603	258	8345	FALSE	FALSE
Pain	neurological	0.111642	0.0400201	1.11811	1.03-1.21	0.00527648	logistic	11113	1198	9915	FALSE	FALSE
Other cerebral degenerations	neurological	0.293233	0.105752	1.34076	1.09-1.65	0.00555692	logistic	10169	149	10020	FALSE	FALSE
Ascites (non malignant)	digestive	-0.21865	0.0797021	0.803603	0.69-0.94	0.00608167	logistic	10626	271	10355	FALSE	FALSE
Diseases of hard tissues of teeth	digestive	-0.22581	0.0835054	0.79787	0.68-0.94	0.00684821	logistic	11313	247	11066	FALSE	FALSE
Cyst of kidney, acquired	genitourinary	-0.291602	0.109455	0.747066	0.6-0.93	0.00771901	logistic	9258	150	9108	FALSE	FALSE
Chronic pain	neurological	0.153112	0.0588192	1.16546	1.04-1.31	0.00923863	logistic	10440	525	9915	FALSE	FALSE
Dental caries	digestive	-0.217662	0.0837662	0.804397	0.68-0.95	0.00936467	logistic	11311	245	11066	FALSE	FALSE
Acute pain	neurological	0.118088	0.0462292	1.12534	1.03-1.23	0.010637	logistic	10772	857	9915	FALSE	FALSE
Hyperosmolality and/or hypernatremia	endocrine/metabolic	-0.278495	0.109387	0.756922	0.61-0.94	0.0108976	logistic	8503	144	8359	FALSE	FALSE
Anal and rectal conditions	digestive	0.220948	0.0881787	1.24726	1.05-1.48	0.0122216	logistic	10838	221	10617	FALSE	FALSE
Protein-calorie malnutrition	endocrine/metabolic	-0.143738	0.0587818	0.866115	0.77-0.97	0.0144738	logistic	9653	531	9122	FALSE	FALSE
Other peripheral nerve disorders	neurological	0.173447	0.0710651	1.1894	1.03-1.37	0.0146599	logistic	11505	356	11149	FALSE	FALSE
Conjunctivitis, infectious	sense organs	0.303325	0.126808	1.35435	1.06-1.74	0.0167569	logistic	10719	103	10616	FALSE	FALSE
Chronic pain syndrome	neurological	0.275559	0.120671	1.31727	1.04-1.67	0.0223978	logistic	11265	116	11149	FALSE	FALSE
Cellulitis and abscess of fingers/toes	dermatologic	0.282236	0.126539	1.32609	1.03-1.7	0.0257185	logistic	10275	108	10167	FALSE	FALSE
Other retinal disorders	sense organs	0.160977	0.0728823	1.17466	1.02-1.36	0.0271937	logistic	11373	329	11044	FALSE	FALSE
Diseases of hair and hair follicles	dermatologic	-0.21948	0.0999182	0.802936	0.66-0.98	0.0280489	logistic	11648	174	11474	FALSE	FALSE
Other local infections of skin and subcutaneous tissue	dermatologic	0.213998	0.0974726	1.23862	1.02-1.5	0.0281301	logistic	10347	180	10167	FALSE	FALSE
Impacted cerumen	sense organs	0.222495	0.102726	1.24919	1.02-1.53	0.0303186	logistic	11773	162	11611	FALSE	FALSE
Paroxysmal supraventricular tachycardia	circulatory system	0.247914	0.115329	1.28135	1.02-1.61	0.0315851	logistic	8906	127	8779	FALSE	FALSE
Wheezing	respiratory	0.177897	0.0832628	1.1947	1.01-1.41	0.0326323	logistic	7331	250	7081	FALSE	FALSE
Back pain	symptoms	0.0773012	0.0365195	1.08037	1.01-1.16	0.0342842	logistic	10931	1513	9418	FALSE	FALSE
Diabetic retinopathy	endocrine/metabolic	0.202461	0.0970053	1.22441	1.01-1.48	0.0368781	logistic	11235	191	11044	FALSE	FALSE
Cataract	sense organs	0.119955	0.0574886	1.12745	1.01-1.26	0.0369254	logistic	11985	611	11374	FALSE	FALSE
Abdominal pain	symptoms	0.0612365	0.0297942	1.06315	1-1.13	0.0398485	logistic	10124	2547	7577	FALSE	FALSE
Dysphagia	digestive	0.109582	0.0535918	1.11581	1-1.24	0.0408783	logistic	9504	633	8871	FALSE	FALSE
Nausea and vomiting	symptoms	0.0717	0.036256	1.07433	1-1.15	0.0479733	logistic	10570	1475	9095	FALSE	FALSE

### Sheet: ST18
Supplementary Table 18. Drug gene set analysis for delay discounting using DRUGSETS.
VARIABLE	NGENES	BETA	BETA_STD	SE	P value	FULL_NAME
tubocurarine	8	0.85678	0.017617	0.3139	0.003175	tubocurarine
capsaicin	16	0.56721	0.01649	0.21063	0.003545	capsaicin
irinotecan	51	0.3425	0.017761	0.13482	0.005541	irinotecan
tranilast	11	0.63223	0.015242	0.25171	0.006011	tranilast
erlotinib	53	0.31953	0.016891	0.12859	0.006483	erlotinib
regadenoson	5	0.89229	0.014506	0.36017	0.006622	regadenoson
estramustine	15	0.54181	0.015252	0.21956	0.006804	estramustine
minoxidil	13	0.61817	0.016201	0.25646	0.007972	minoxidil
crizotinib	20	0.4932	0.016029	0.20477	0.008012	crizotinib
niclosamide	25	0.41214	0.014974	0.17345	0.008753	niclosamide
dequalinium	12	0.67995	0.017121	0.28775	0.00907	dequalinium
sirolimus	57	0.26873	0.01473	0.11434	0.009386	sirolimus
regorafenib	28	0.42645	0.016396	0.18322	0.009975	regorafenib
hexachlorophene	43	0.30327	0.014443	0.13097	0.010296	hexachlorophene
metformin	37	0.35346	0.015618	0.16153	0.014336	metformin
allopurinol	27	0.47274	0.017848	0.22111	0.016263	allopurinol
pilocarpine	14	0.55896	0.015202	0.26429	0.017225	pilocarpine
nimodipine	16	0.45708	0.013289	0.21627	0.017284	nimodipine
metirosine	11	0.63146	0.015224	0.29879	0.017292	metirosine
nalbuphine	6	0.75191	0.01339	0.37285	0.021873	nalbuphine
sonidegib	5	0.93754	0.015241	0.46643	0.02222	sonidegib
paroxetine	31	0.34502	0.013956	0.17229	0.022622	paroxetine
deferasirox	11	0.54157	0.013057	0.27408	0.024089	deferasirox
gemcitabine	80	0.19273	0.012508	0.10035	0.0274	gemcitabine
liothyronine	8	0.66684	0.013711	0.34744	0.027481	liothyronine
propylthiouracil	17	0.44624	0.013372	0.23304	0.027762	propylthiouracil
serotonin	21	0.38259	0.012741	0.20086	0.028413	serotonin
acriflavine	17	0.40668	0.012187	0.21424	0.028838	acriflavine
sofalcone	8	0.55614	0.011435	0.29457	0.029524	sofalcone
amlexanox	18	0.37255	0.011487	0.19802	0.029967	amlexanox
ticlopidine	13	0.45245	0.011858	0.24218	0.030871	ticlopidine
acalabrutinib	14	0.44794	0.012182	0.24592	0.034277	acalabrutinib
amisulpride	9	0.521	0.011362	0.28648	0.034493	amisulpride
sulfaphenazole	8	0.62554	0.012862	0.34598	0.035312	sulfaphenazole
nicotine	55	0.22533	0.012133	0.12529	0.036063	nicotine
nonivamide	6	0.70622	0.012576	0.39277	0.036091	nonivamide
pirarubicin	8	0.57618	0.011847	0.32101	0.036341	pirarubicin
desvenlafaxine	6	0.78339	0.013951	0.43704	0.036535	desvenlafaxine
ceritinib	12	0.49666	0.012506	0.27806	0.037046	ceritinib
edaravone	5	0.74996	0.012192	0.42711	0.039562	edaravone
gliquidone	8	0.59555	0.012246	0.34162	0.040651	gliquidone
amoxicillin	20	0.36365	0.011819	0.20894	0.040893	amoxicillin
afatinib	10	0.51719	0.011889	0.2984	0.041538	afatinib
everolimus	41	0.25095	0.011671	0.14563	0.04244	everolimus
nisoldipine	15	0.39742	0.011187	0.23156	0.043066	nisoldipine
levodopa	36	0.26469	0.011537	0.1546	0.043444	levodopa
gabapentin	39	0.25363	0.011505	0.14865	0.043993	gabapentin
encorafenib	8	0.56802	0.011679	0.3391	0.046971	encorafenib
pazopanib	45	0.23679	0.011536	0.14149	0.047123	pazopanib
toceranib	5	0.79041	0.01285	0.47356	0.047561	toceranib
dasatinib	74	0.17981	0.011225	0.10828	0.0484	dasatinib
sorafenib	84	0.16855	0.011208	0.10282	0.050591	sorafenib
ondansetron	10	0.47358	0.010886	0.28936	0.05086	ondansetron
flecainide	7	0.61319	0.011794	0.37631	0.051612	flecainide
acetylcysteine	26	0.29097	0.01078	0.17861	0.051658	acetylcysteine
ipratropium	9	0.51058	0.011135	0.31451	0.052262	ipratropium
osimertinib	5	0.65215	0.010602	0.404	0.053246	osimertinib
5-hydroxytryptophan	6	0.6055	0.010783	0.38134	0.056169	5-hydroxytryptophan
furosemide	13	0.40003	0.010484	0.25311	0.057007	furosemide
tivozanib	9	0.53117	0.011584	0.33686	0.057423	tivozanib
nintedanib	22	0.31207	0.010637	0.19796	0.057473	nintedanib
metaraminol	7	0.57959	0.011148	0.36817	0.057726	metaraminol
fadrozole	6	0.54158	0.009645	0.34417	0.057798	fadrozole
metoclopramide	14	0.36548	0.00994	0.23275	0.058188	metoclopramide
clozapine	78	0.17541	0.011242	0.11173	0.058213	clozapine
oxybenzone	5	0.59649	0.009697	0.3804	0.058445	oxybenzone
nitroxoline	14	0.37627	0.010233	0.24036	0.058745	nitroxoline
clarithromycin	13	0.41652	0.010916	0.26625	0.05887	clarithromycin
imatinib	67	0.18714	0.011119	0.12025	0.059832	imatinib
quetiapine	46	0.22387	0.011027	0.14619	0.062841	quetiapine
tolterodine	10	0.46808	0.01076	0.30738	0.06391	tolterodine
trazodone	14	0.38331	0.010425	0.25328	0.065099	trazodone
dapoxetine	5	0.73599	0.011965	0.48912	0.066207	dapoxetine
loperamide	14	0.36995	0.010061	0.24692	0.067037	loperamide
terazosin	10	0.47865	0.011003	0.3233	0.069379	terazosin
vandetanib	55	0.19063	0.010265	0.12887	0.069544	vandetanib
fenbendazole	5	0.54565	0.008871	0.37033	0.070327	fenbendazole
melatonin	33	0.23945	0.009993	0.16277	0.070637	melatonin
doxofylline	5	0.49047	0.007974	0.33383	0.070896	doxofylline
olaparib	30	0.25532	0.010161	0.1741	0.071255	olaparib
toremifene	7	0.52389	0.010077	0.35864	0.072049	toremifene
aspirin	88	0.13901	0.00946	0.095252	0.072231	aspirin
nifedipine	57	0.18322	0.010043	0.12594	0.072857	nifedipine
ibrutinib	23	0.28377	0.00989	0.19738	0.075271	ibrutinib
desipramine	30	0.25272	0.010057	0.17608	0.075621	desipramine
roxithromycin	9	0.45134	0.009843	0.3156	0.076348	roxithromycin
epoprostenol	5	0.50946	0.008282	0.35887	0.07787	epoprostenol
mecamylamine	11	0.42607	0.010272	0.30163	0.0789	mecamylamine
binimetinib	18	0.32793	0.010112	0.23217	0.078914	binimetinib
nateglinide	12	0.39183	0.009867	0.27858	0.079793	nateglinide
ponatinib	30	0.24063	0.009576	0.17138	0.080156	ponatinib
leuprolide	8	0.47978	0.009865	0.34222	0.08047	leuprolide
felodipine	14	0.33705	0.009166	0.24052	0.080564	felodipine
entrectinib	58	0.16447	0.009094	0.11779	0.081324	entrectinib
lorlatinib	7	0.48656	0.009359	0.34884	0.081549	lorlatinib
PF-06463922	7	0.48656	0.009359	0.34884	0.081549	PF-06463922
acepromazine	8	0.48511	0.009975	0.34957	0.082614	acepromazine
propantheline	6	0.53176	0.00947	0.3893	0.08599	propantheline
didanosine	13	0.37945	0.009945	0.28081	0.088315	didanosine
ritonavir	25	0.25385	0.009223	0.18866	0.089226	ritonavir
pancuronium	5	0.63104	0.010259	0.46971	0.089567	pancuronium
pirfenidone	9	0.40857	0.00891	0.30466	0.089957	pirfenidone
temsirolimus	15	0.32229	0.009073	0.24043	0.090055	temsirolimus
nilotinib	13	0.38713	0.010146	0.29063	0.091431	nilotinib
venetoclax	15	0.32355	0.009108	0.24293	0.09146	venetoclax
proguanil	5	0.50088	0.008143	0.37658	0.091756	proguanil
sertraline	21	0.26874	0.00895	0.20236	0.092092	sertraline
aminophylline	12	0.32436	0.008168	0.24968	0.096961	aminophylline
granisetron	13	0.34282	0.008985	0.26584	0.098609	granisetron
raloxifene	30	0.21909	0.008719	0.17052	0.099433	raloxifene
zolmitriptan	6	0.54112	0.009636	0.42435	0.10113	zolmitriptan
diltiazem	13	0.32632	0.008552	0.25777	0.10278	diltiazem
diclofenac	31	0.20569	0.00832	0.16268	0.10305	diclofenac
naproxen	12	0.33557	0.00845	0.26551	0.10315	naproxen
methyldopa	29	0.2064	0.008076	0.16471	0.1051	methyldopa
pipamperone	6	0.50742	0.009036	0.40822	0.10694	pipamperone
miconazole	14	0.30454	0.008282	0.24561	0.1075	miconazole
palbociclib	47	0.17037	0.008482	0.13742	0.10753	palbociclib
flunisolide	10	0.39538	0.009089	0.31916	0.10772	flunisolide
bexarotene	10	0.29597	0.006804	0.23983	0.10859	bexarotene
zidovudine	31	0.22156	0.008962	0.18097	0.11043	zidovudine
isradipine	7	0.40963	0.007879	0.33694	0.11205	isradipine
neratinib	11	0.35975	0.008673	0.29597	0.1121	neratinib
cisplatin	146	0.093883	0.008217	0.077456	0.11275	cisplatin
dolutegravir	7	0.52027	0.010007	0.42988	0.1131	dolutegravir
clomipramine	17	0.27793	0.008329	0.23076	0.11421	clomipramine
promethazine	15	0.29702	0.008361	0.24673	0.11433	promethazine
dactinomycin	17	0.27563	0.00826	0.22958	0.11497	dactinomycin
finasteride	13	0.28506	0.007471	0.23805	0.11556	finasteride
nilutamide	8	0.4206	0.008648	0.35193	0.11602	nilutamide
dexrazoxane	6	0.41317	0.007358	0.34795	0.11753	dexrazoxane
norepinephrine	27	0.20829	0.007864	0.17689	0.1195	norepinephrine
lansoprazole	26	0.21484	0.00796	0.18329	0.12057	lansoprazole
naloxone	14	0.30595	0.008321	0.26201	0.12147	naloxone
alcuronium	5	0.52484	0.008532	0.45086	0.1222	alcuronium
paracetamol	36	0.17506	0.00763	0.15109	0.12331	paracetamol
pamidronate	5	0.42405	0.006894	0.36641	0.12358	pamidronate
perhexiline	7	0.38575	0.00742	0.33416	0.12418	perhexiline
talazoparib	11	0.31404	0.007571	0.27305	0.12506	talazoparib
danazol	16	0.2778	0.008076	0.24388	0.12734	danazol
ethosuximide	5	0.49472	0.008043	0.43473	0.12757	ethosuximide
fesoterodine	7	0.40514	0.007793	0.35713	0.12831	fesoterodine
oxybutynin	7	0.40514	0.007793	0.35713	0.12831	oxybutynin
brigatinib	5	0.53002	0.008616	0.46779	0.12861	brigatinib
telaprevir	7	0.35974	0.006919	0.31773	0.12878	telaprevir
linezolid	7	0.41108	0.007907	0.3658	0.13056	linezolid
celecoxib	63	0.13014	0.007499	0.11725	0.13351	celecoxib
alpelisib	33	0.18246	0.007615	0.16471	0.13398	alpelisib
cefdinir	5	0.3813	0.006199	0.34759	0.13633	cefdinir
ziprasidone	34	0.19022	0.008058	0.17341	0.13634	ziprasidone
levofloxacin	5	0.36211	0.005887	0.33301	0.13844	levofloxacin
thiomersal	24	0.20962	0.007462	0.19301	0.13873	thiomersal
bumetanide	14	0.26007	0.007073	0.23981	0.13908	bumetanide
labetalol	13	0.30069	0.007881	0.27929	0.14083	labetalol
temozolomide	20	0.2166	0.00704	0.20307	0.14307	temozolomide
scopolamine	6	0.42879	0.007636	0.4034	0.14391	scopolamine
rabeprazole	12	0.29374	0.007397	0.27805	0.14539	rabeprazole
ciprofloxacin	10	0.28258	0.006496	0.26864	0.14643	ciprofloxacin
piroxicam	11	0.30307	0.007307	0.28894	0.14712	piroxicam
fluvoxamine	13	0.26733	0.007006	0.25711	0.14924	fluvoxamine
zafirlukast	17	0.2175	0.006518	0.21014	0.15034	zafirlukast
disulfiram	39	0.14955	0.006784	0.14484	0.15091	disulfiram
esomeprazole	9	0.33705	0.007351	0.32897	0.15279	esomeprazole
clemastine	9	0.31978	0.006974	0.31297	0.15346	clemastine
floxuridine	14	0.25841	0.007028	0.25461	0.15507	floxuridine
lamotrigine	26	0.20277	0.007513	0.2005	0.15594	lamotrigine
milnacipran	5	0.51004	0.008292	0.50435	0.15595	milnacipran
trimipramine	8	0.4156	0.008546	0.41306	0.15718	trimipramine
telmisartan	8	0.31902	0.00656	0.32437	0.16269	telmisartan
coumarin	19	0.21937	0.006949	0.22337	0.16304	coumarin
olanzapine	90	0.10326	0.007106	0.10524	0.16325	olanzapine
dicycloverine	9	0.28905	0.006304	0.29781	0.16588	dicycloverine
maprotiline	12	0.253	0.006371	0.26297	0.168	maprotiline
lidocaine	16	0.23442	0.006815	0.2455	0.16983	lidocaine
risperidone	69	0.11796	0.007112	0.12367	0.17009	risperidone
icosapent	12	0.26813	0.006752	0.2813	0.17026	icosapent
methoxsalen	10	0.27578	0.006339	0.28987	0.17071	methoxsalen
dabigatran	9	0.26929	0.005873	0.28408	0.17158	dabigatran
alectinib	8	0.32064	0.006593	0.33844	0.17173	alectinib
naratriptan	5	0.4383	0.007125	0.46327	0.17206	naratriptan
rizatriptan	5	0.4383	0.007125	0.46327	0.17206	rizatriptan
darifenacin	6	0.3703	0.006594	0.39188	0.17236	darifenacin
umeclidinium	6	0.3703	0.006594	0.39188	0.17236	umeclidinium
procaine	18	0.21875	0.006745	0.23187	0.17275	procaine
dosulepin	8	0.3406	0.007003	0.36402	0.17473	dosulepin
indomethacin	42	0.13153	0.006191	0.14304	0.17891	indomethacin
cobicistat	5	0.53695	0.008729	0.58916	0.18105	cobicistat
niacin	11	0.28753	0.006932	0.31622	0.18161	niacin
mitoxantrone	40	0.12435	0.005712	0.13688	0.18183	mitoxantrone
aceclidine	5	0.39533	0.006427	0.43583	0.18219	aceclidine
aclidinium	5	0.39533	0.006427	0.43583	0.18219	aclidinium
bethanechol	5	0.39533	0.006427	0.43583	0.18219	bethanechol
glycopyrrolate	5	0.39533	0.006427	0.43583	0.18219	glycopyrrolate
hyoscyamine	5	0.39533	0.006427	0.43583	0.18219	hyoscyamine
metixene	5	0.39533	0.006427	0.43583	0.18219	metixene
solifenacin-succinate	5	0.39533	0.006427	0.43583	0.18219	solifenacin-succinate
fedratinib	6	0.36197	0.006446	0.40092	0.18331	fedratinib
ketoconazole	20	0.18314	0.005952	0.20549	0.1864	ketoconazole
lapatinib	28	0.15986	0.006146	0.18282	0.19095	lapatinib
carbimazole	6	0.35757	0.006368	0.40997	0.19156	carbimazole
dolasetron	8	0.32872	0.006759	0.37745	0.19191	dolasetron
menadione	30	0.13765	0.005478	0.15901	0.19334	menadione
quinestrol	5	0.35652	0.005796	0.41394	0.19455	quinestrol
nelfinavir	12	0.23864	0.006009	0.2778	0.19516	nelfinavir
estrone	9	0.29868	0.006514	0.35022	0.19688	estrone
torasemide	10	0.25895	0.005953	0.30467	0.19768	torasemide
amrinone	19	0.19158	0.006069	0.22934	0.20177	amrinone
resorcinol	6	0.33466	0.00596	0.40068	0.2018	resorcinol
spironolactone	40	0.12359	0.005678	0.148	0.20185	spironolactone
tretinoin	38	0.1215	0.00544	0.14578	0.20231	tretinoin
mephenytoin	12	0.26433	0.006656	0.31737	0.20247	mephenytoin
dacarbazine	14	0.2058	0.005597	0.24725	0.20261	dacarbazine
bupivacaine	12	0.24678	0.006214	0.29699	0.203	bupivacaine
protriptyline	7	0.32553	0.006261	0.39412	0.20441	protriptyline
tacrine	6	0.28525	0.00508	0.34554	0.20454	tacrine
mesalazine	21	0.17168	0.005717	0.2081	0.20469	mesalazine
ergonovine	5	0.37684	0.006126	0.45827	0.20545	ergonovine
sunitinib	43	0.11874	0.005655	0.14515	0.20665	sunitinib
vemurafenib	30	0.13051	0.005194	0.15972	0.20694	vemurafenib
boceprevir	13	0.19205	0.005033	0.23563	0.20753	boceprevir
thioproperazine	6	0.34443	0.006134	0.4226	0.20753	thioproperazine
enoxolone	11	0.23333	0.005625	0.28742	0.20846	enoxolone
warfarin	36	0.12254	0.005341	0.15209	0.21022	warfarin
prochlorperazine	24	0.14915	0.005309	0.18732	0.21296	prochlorperazine
aripiprazole	34	0.12887	0.005459	0.16239	0.21372	aripiprazole
chlorzoxazone	5	0.33531	0.005451	0.42309	0.21404	chlorzoxazone
etoposide	51	0.10222	0.005301	0.12992	0.2157	etoposide
ingenol-mebutate	5	0.36313	0.005903	0.46301	0.21645	ingenol-mebutate
cevimeline	5	0.34168	0.005555	0.43601	0.21662	cevimeline
diphenidol	5	0.34168	0.005555	0.43601	0.21662	diphenidol
repaglinide	16	0.1905	0.005538	0.24418	0.21766	repaglinide
pentoxifylline	36	0.11131	0.004852	0.14309	0.21831	pentoxifylline
saquinavir	8	0.24468	0.005031	0.32394	0.22503	saquinavir
lenalidomide	13	0.1677	0.004395	0.22253	0.22555	lenalidomide
diphenhydramine	7	0.27762	0.00534	0.36975	0.22638	diphenhydramine
zuclopenthixol	9	0.24359	0.005312	0.3268	0.22802	zuclopenthixol
carbamazepine	47	0.10888	0.005421	0.14744	0.23011	carbamazepine
tamoxifen	69	0.083092	0.00501	0.11267	0.23041	tamoxifen
fluconazole	9	0.20246	0.004416	0.27614	0.23173	fluconazole
pyrimethamine	11	0.17137	0.004131	0.23574	0.23364	pyrimethamine
lenvatinib	12	0.20589	0.005184	0.28399	0.23423	lenvatinib
selegiline	9	0.24981	0.005448	0.34482	0.23439	selegiline
treprostinil	9	0.21297	0.004645	0.29585	0.23581	treprostinil
vilazodone	7	0.28127	0.00541	0.3914	0.23619	vilazodone
baricitinib	8	0.25849	0.005315	0.36151	0.2373	baricitinib
cleviprex	6	0.25542	0.004549	0.35804	0.23781	cleviprex
decitabine	12	0.17024	0.004287	0.23865	0.23782	decitabine
budesonide	12	0.19092	0.004808	0.26795	0.23807	budesonide
levonordefrin	15	0.17172	0.004834	0.24152	0.23855	levonordefrin
dienestrol	7	0.25264	0.004859	0.35969	0.24123	dienestrol
varenicline	8	0.28263	0.005811	0.40372	0.24195	varenicline
promazine	18	0.16364	0.005046	0.23424	0.24241	promazine
misoprostol	5	0.26416	0.004294	0.3827	0.24502	misoprostol
carvedilol	19	0.14633	0.004636	0.21512	0.24818	carvedilol
carmustine	11	0.16281	0.003925	0.23979	0.24858	carmustine
propranolol	17	0.13452	0.004031	0.19884	0.24936	propranolol
indapamide	6	0.25527	0.004546	0.38334	0.25274	indapamide
hexylresorcinol	5	0.29429	0.004784	0.446	0.25468	hexylresorcinol
eslicarbazepine-acetate	10	0.23749	0.005459	0.36021	0.25485	eslicarbazepine-acetate
ethotoin	10	0.23749	0.005459	0.36021	0.25485	ethotoin
phenacemide	10	0.23749	0.005459	0.36021	0.25485	phenacemide
digitoxin	18	0.14857	0.004581	0.22802	0.25735	digitoxin
cyclothiazide	8	0.21046	0.004327	0.32396	0.25797	cyclothiazide
mifepristone	20	0.13333	0.004333	0.20786	0.26062	mifepristone
amifostine	6	0.22462	0.004	0.35267	0.26209	amifostine
chloroxine	10	0.18197	0.004183	0.2866	0.26275	chloroxine
azacitidine	34	0.09392	0.003979	0.148	0.26285	azacitidine
pioglitazone	16	0.13398	0.003895	0.21279	0.26446	pioglitazone
iloprost	9	0.18491	0.004033	0.29662	0.26653	iloprost
baclofen	13	0.17212	0.004511	0.27638	0.26673	baclofen
felbamate	12	0.16064	0.004045	0.26012	0.26844	felbamate
malathion	5	0.23892	0.003884	0.38706	0.26853	malathion
phenoxybenzamine	12	0.18054	0.004546	0.29254	0.26858	phenoxybenzamine
octreotide	12	0.16875	0.004249	0.27365	0.26874	octreotide
duloxetine	21	0.1196	0.003983	0.19476	0.26958	duloxetine
bromocriptine	32	0.10346	0.004252	0.1701	0.27151	bromocriptine
pinacidil	5	0.26118	0.004246	0.43763	0.27532	pinacidil
cyclovalone	8	0.18453	0.003794	0.31032	0.27604	cyclovalone
trametinib	44	0.081629	0.003933	0.13759	0.2765	trametinib
cefadroxil	7	0.22872	0.004399	0.38618	0.27684	cefadroxil
17-hydroxyprogesterone-capro...	7	0.22897	0.004404	0.38696	0.27702	17-hydroxyprogesterone-caproate
deferiprone	5	0.24247	0.003942	0.4109	0.27757	deferiprone
fluphenazine	16	0.13442	0.003908	0.22957	0.2791	fluphenazine
digoxin	34	0.094648	0.004009	0.16235	0.27995	digoxin
oxymetazoline	12	0.15183	0.003823	0.26051	0.28001	oxymetazoline
artemisinin	7	0.19862	0.00382	0.34152	0.28043	artemisinin
betamethasone	9	0.16625	0.003626	0.28973	0.28305	betamethasone
dyclonine	9	0.16893	0.003684	0.29817	0.28551	dyclonine
paliperidone	9	0.15989	0.003487	0.28285	0.28594	paliperidone
chlorpropamide	11	0.15042	0.003626	0.26637	0.28614	chlorpropamide
cytisine	7	0.21907	0.004214	0.39371	0.28896	cytisine
cortisone	5	0.2566	0.004172	0.46625	0.29104	cortisone
valproic-acid	21	0.12518	0.004169	0.22789	0.2914	valproic-acid
vinburnine	6	0.2136	0.003804	0.38972	0.29182	vinburnine
tiratricol	5	0.24987	0.004062	0.45632	0.292	tiratricol
ribavirin	36	0.086347	0.003764	0.15943	0.29405	ribavirin
piretanide	6	0.2049	0.003649	0.37913	0.29444	piretanide
methocarbamol	5	0.19536	0.003176	0.36402	0.29575	methocarbamol
carbachol	7	0.19946	0.003837	0.37612	0.29795	carbachol
alprostadil	15	0.11561	0.003255	0.21867	0.29851	alprostadil
isotretinoin	11	0.16529	0.003985	0.31588	0.30039	isotretinoin
doxepin	18	0.12466	0.003844	0.23854	0.30063	doxepin
chloroprocaine	8	0.15738	0.003236	0.30214	0.30122	chloroprocaine
probenecid	9	0.15061	0.003285	0.28916	0.30124	probenecid
venlafaxine	15	0.1343	0.003781	0.25809	0.30141	venlafaxine
rocuronium	6	0.19796	0.003525	0.38103	0.3017	rocuronium
isoconazole	6	0.16886	0.003007	0.32652	0.30253	isoconazole
biperiden	7	0.19021	0.003659	0.37078	0.30399	biperiden
mexiletine	5	0.19366	0.003148	0.37821	0.30432	mexiletine
terguride	13	0.14182	0.003717	0.27801	0.30499	terguride
idarubicin	36	0.073578	0.003207	0.14691	0.30825	idarubicin
abemaciclib	14	0.12118	0.003296	0.24362	0.30945	abemaciclib
beclomethasone	12	0.14037	0.003535	0.28546	0.31146	beclomethasone
fludarabine	19	0.11292	0.003577	0.22993	0.31168	fludarabine
methotrexate	105	0.045573	0.003386	0.094973	0.31567	methotrexate
phenylephrine	14	0.12478	0.003394	0.26053	0.316	phenylephrine
imipramine	32	0.084145	0.003458	0.17698	0.31724	imipramine
triflusal	5	0.22041	0.003583	0.46783	0.31877	triflusal
chloramphenicol	5	0.22338	0.003632	0.47725	0.31988	chloramphenicol
topotecan	15	0.10131	0.002852	0.21805	0.3211	topotecan
mafenide	7	0.1384	0.002662	0.30003	0.3223	mafenide
triamterene	18	0.10583	0.003263	0.22986	0.32261	triamterene
idelalisib	6	0.19336	0.003443	0.42104	0.32304	idelalisib
caffeine	57	0.056236	0.003083	0.12267	0.32332	caffeine
phenelzine	17	0.10318	0.003092	0.22704	0.32475	phenelzine
atomoxetine	12	0.12097	0.003046	0.26904	0.32649	atomoxetine
pirenzepine	8	0.14163	0.002912	0.31847	0.32826	pirenzepine
masitinib	14	0.117	0.003182	0.26423	0.32895	masitinib
adenosine	11	0.10613	0.002559	0.24174	0.33032	adenosine
sulindac	18	0.095956	0.002959	0.22174	0.3326	sulindac
pyrazinamide	9	0.13541	0.002953	0.31327	0.33279	pyrazinamide
romidepsin	18	0.092634	0.002856	0.2145	0.33292	romidepsin
ephedrine-(racemic)	20	0.097029	0.003154	0.22511	0.33323	ephedrine-(racemic)
ranolazine	8	0.13844	0.002847	0.32356	0.33438	ranolazine
tamsulosin	6	0.17703	0.003153	0.41383	0.33441	tamsulosin
ropinirole	15	0.10992	0.003094	0.25783	0.33493	ropinirole
primidone	32	0.082587	0.003394	0.19474	0.33575	primidone
methimazole	18	0.087494	0.002698	0.20693	0.33621	methimazole
quercetin	84	0.042192	0.002806	0.099983	0.33652	quercetin
flutamide	20	0.084561	0.002748	0.20459	0.33969	flutamide
montelukast	18	0.099066	0.003055	0.23983	0.33978	montelukast
acitretin	17	0.087054	0.002609	0.21156	0.34036	acitretin
artemether	5	0.19099	0.003105	0.46659	0.34115	artemether
dexmedetomidine	8	0.1427	0.002934	0.34895	0.34129	dexmedetomidine
amantadine	7	0.13174	0.002534	0.32838	0.34414	amantadine
triflupromazine	8	0.13113	0.002696	0.32695	0.34419	triflupromazine
donepezil	7	0.13527	0.002602	0.34384	0.34701	donepezil
nabumetone	5	0.15914	0.002587	0.40523	0.34727	nabumetone
lofepramine	5	0.18177	0.002955	0.46379	0.34756	lofepramine
methylprednisolone	16	0.095899	0.002788	0.24556	0.34807	methylprednisolone
pemetrexed	14	0.10149	0.00276	0.26139	0.34891	pemetrexed
tiotropium	5	0.17178	0.002793	0.44268	0.34899	tiotropium
thiethylperazine	11	0.11431	0.002756	0.29845	0.35086	thiethylperazine
flibanserin	10	0.11943	0.002746	0.31416	0.35192	flibanserin
fasudil	31	0.0573	0.002318	0.15144	0.35258	fasudil
nortriptyline	34	0.062364	0.002642	0.16547	0.35313	nortriptyline
acenocoumarol	6	0.11003	0.001959	0.2921	0.35321	acenocoumarol
sulfinpyrazone	12	0.10093	0.002541	0.26935	0.35394	sulfinpyrazone
thiothixene	6	0.14941	0.002661	0.4036	0.35562	thiothixene
econazole	5	0.14479	0.002354	0.39594	0.3573	econazole
oxyquinoline	6	0.14098	0.002511	0.38765	0.35805	oxyquinoline
pramipexole	14	0.095886	0.002608	0.26916	0.36083	pramipexole
telithromycin	7	0.14807	0.002848	0.41946	0.36205	telithromycin
zonisamide	37	0.057984	0.002562	0.165	0.36264	zonisamide
nafamostat	10	0.094422	0.002171	0.2704	0.36347	nafamostat
flupentixol	10	0.11692	0.002688	0.33735	0.36445	flupentixol
delavirdine	6	0.12069	0.002149	0.35399	0.36658	delavirdine
amitriptyline	45	0.048747	0.002375	0.1438	0.36731	amitriptyline
nicardipine	15	0.082042	0.00231	0.24567	0.36921	nicardipine
dorzolamide	7	0.11106	0.002136	0.33474	0.37003	dorzolamide
deslanoside	9	0.112	0.002443	0.33807	0.37022	deslanoside
benzbromarone	15	0.081443	0.002293	0.24977	0.37219	benzbromarone
olopatadine	6	0.10233	0.001822	0.31892	0.37416	olopatadine
ephedrine	6	0.11618	0.002069	0.36671	0.37569	ephedrine
buspirone	7	0.11062	0.002128	0.35484	0.37762	buspirone
gefitinib	68	0.03538	0.002118	0.11356	0.37769	gefitinib
flupirtine	18	0.069441	0.002141	0.22623	0.37944	flupirtine
copanlisib	18	0.071928	0.002218	0.23448	0.37952	copanlisib
tropisetron	10	0.09471	0.002177	0.312	0.38074	tropisetron
levothyroxine	9	0.101	0.002203	0.33358	0.38103	levothyroxine
bremelanotide	6	0.1238	0.002205	0.41209	0.38193	bremelanotide
eletriptan	8	0.10542	0.002168	0.35577	0.38349	eletriptan
methylergometrine	11	0.081369	0.001962	0.28289	0.38682	methylergometrine
voriconazole	10	0.080844	0.001858	0.29304	0.39132	voriconazole
clomethiazole	6	0.10173	0.001812	0.37516	0.39313	clomethiazole
vortioxetine	10	0.090182	0.002073	0.33353	0.39343	vortioxetine
diazoxide	17	0.061946	0.001856	0.23228	0.39485	diazoxide
chlorprothixene	12	0.076119	0.001917	0.28695	0.3954	chlorprothixene
riluzole	24	0.054581	0.001943	0.20911	0.39704	riluzole
etravirine	6	0.095196	0.001695	0.36846	0.39807	etravirine
isoniazid	15	0.061133	0.001721	0.23737	0.39838	isoniazid
cabozantinib	16	0.060905	0.001771	0.23726	0.39871	cabozantinib
suramin	40	0.033344	0.001532	0.13532	0.40268	suramin
galantamine	20	0.050026	0.001626	0.20607	0.4041	galantamine
mesoridazine	8	0.074875	0.00154	0.31781	0.40687	mesoridazine
metronidazole	5	0.10479	0.001704	0.44473	0.40687	metronidazole
cinchocaine	7	0.08469	0.001629	0.36401	0.40802	cinchocaine
melevodopa	8	0.076663	0.001576	0.34774	0.41276	melevodopa
clonidine	13	0.060022	0.001573	0.27608	0.41395	clonidine
cefradine	5	0.091543	0.001488	0.42167	0.41407	cefradine
amoxapine	52	0.031022	0.001624	0.14362	0.4145	amoxapine
loxapine	33	0.037578	0.001568	0.1789	0.41682	loxapine
sevoflurane	32	0.037407	0.001537	0.18027	0.41781	sevoflurane
mepyramine	7	0.07481	0.001439	0.36752	0.41935	mepyramine
fluoxetine	30	0.034782	0.001384	0.17098	0.4194	fluoxetine
quinidine	21	0.040619	0.001353	0.20449	0.42127	quinidine
dronedarone	23	0.039421	0.001374	0.1991	0.42152	dronedarone
methysergide	17	0.045819	0.001373	0.23384	0.42233	methysergide
griseofulvin	5	0.083139	0.001352	0.43026	0.42339	griseofulvin
escitalopram	18	0.047396	0.001461	0.24565	0.4235	escitalopram
brexpiprazole	5	0.084821	0.001379	0.44427	0.42429	brexpiprazole
progesterone	74	0.020038	0.001251	0.10521	0.42448	progesterone
methoxyflurane	25	0.038635	0.001404	0.20953	0.42686	methoxyflurane
carfilzomib	50	0.020243	0.001039	0.11376	0.42939	carfilzomib
mirtazapine	19	0.039483	0.001251	0.22438	0.43016	mirtazapine
rotigotine	7	0.065691	0.001264	0.37439	0.43036	rotigotine
letrozole	15	0.044302	0.001247	0.25839	0.43193	letrozole
alfuzosin	16	0.044643	0.001298	0.26042	0.43195	alfuzosin
ramatroban	5	0.068301	0.00111	0.40983	0.43382	ramatroban
panobinostat	17	0.03638	0.00109	0.21946	0.43417	panobinostat
piribedil	12	0.047354	0.001192	0.28924	0.43498	piribedil
ribociclib	16	0.038504	0.001119	0.23732	0.43556	ribociclib
diacerein	9	0.047853	0.001044	0.30599	0.43787	diacerein
lisuride	16	0.038841	0.001129	0.25095	0.4385	lisuride
mebendazole	5	0.052753	0.000858	0.34692	0.43957	mebendazole
dextromethorphan	26	0.026145	0.000969	0.17414	0.44033	dextromethorphan
zotepine	15	0.03861	0.001087	0.26416	0.4419	zotepine
ibudilast	11	0.037464	0.000903	0.26063	0.44285	ibudilast
amsacrine	15	0.035215	0.000991	0.24914	0.4438	amsacrine
rifapentine	5	0.06048	0.000983	0.43785	0.44507	rifapentine
peficitinib	5	0.062114	0.00101	0.44982	0.44509	peficitinib
colchicine	49	0.018241	0.000927	0.13302	0.44547	colchicine
rufinamide	12	0.045977	0.001158	0.33639	0.44564	rufinamide
dopamine	28	0.024281	0.000934	0.18097	0.44663	dopamine
fenofibrate	30	0.022225	0.000884	0.16829	0.44747	fenofibrate
dalfampridine	46	0.018835	0.000928	0.14506	0.44834	dalfampridine
aminoglutethimide	7	0.043621	0.000839	0.34604	0.44984	aminoglutethimide
tryptophan	9	0.034018	0.000742	0.27038	0.44994	tryptophan
amcinonide	7	0.044988	0.000865	0.36939	0.45153	amcinonide
acetylcholine	8	0.037623	0.000774	0.31988	0.45319	acetylcholine
dinoprost	8	0.035416	0.000728	0.30237	0.45338	dinoprost
erythromycin	20	0.023145	0.000752	0.20958	0.45603	erythromycin
fluspirilene	23	0.020715	0.000722	0.18876	0.45631	fluspirilene
tolbutamide	8	0.03505	0.000721	0.32385	0.45691	tolbutamide
acarbose	7	0.041384	0.000796	0.38475	0.45717	acarbose
benserazide	5	0.045769	0.000744	0.42715	0.45734	benserazide
methazolamide	10	0.029626	0.000681	0.27687	0.45739	methazolamide
ethanolamine-oleate	5	0.045894	0.000746	0.43195	0.45769	ethanolamine-oleate
cilostazol	13	0.030283	0.000794	0.28852	0.4582	cilostazol
debrisoquin	7	0.039152	0.000753	0.38351	0.45934	debrisoquin
yohimbine	25	0.019265	0.0007	0.19073	0.45977	yohimbine
metoprolol	8	0.032088	0.00066	0.32762	0.46099	metoprolol
prasugrel	8	0.033424	0.000687	0.35002	0.46196	prasugrel
iloperidone	16	0.022971	0.000668	0.2505	0.46347	iloperidone
hydroxyzine	8	0.032315	0.000664	0.35405	0.46364	hydroxyzine
sotalol	10	0.028235	0.000649	0.31776	0.4646	sotalol
phenprocoumon	7	0.026363	0.000507	0.2989	0.46486	phenprocoumon
sulfanilamide	6	0.029814	0.000531	0.34001	0.46506	sulfanilamide
oxcarbazepine	20	0.020766	0.000675	0.23698	0.46509	oxcarbazepine
indoramin	5	0.038694	0.000629	0.45021	0.46575	indoramin
axitinib	15	0.021017	0.000592	0.24879	0.46634	axitinib
levomepromazine	21	0.017932	0.000597	0.21735	0.46712	levomepromazine
dicoumarol	8	0.021249	0.000437	0.28855	0.47065	dicoumarol
prazosin	15	0.017152	0.000483	0.25905	0.4736	prazosin
midostaurin	26	0.012508	0.000463	0.19775	0.47478	midostaurin
bepridil	11	0.015796	0.000381	0.25354	0.47516	bepridil
albuterol	6	0.024046	0.000428	0.42231	0.4773	albuterol
clofibrate	15	0.013475	0.000379	0.23693	0.47732	clofibrate
tolazamide	7	0.015684	0.000302	0.29755	0.47898	tolazamide
cimetidine	13	0.013676	0.000358	0.2672	0.47959	cimetidine
dyphylline	7	0.016849	0.000324	0.3368	0.48005	dyphylline
anastrozole	14	0.011492	0.000313	0.26022	0.48239	anastrozole
cladribine	21	0.008057	0.000268	0.19941	0.48389	cladribine
somatostatin	7	0.01392	0.000268	0.36372	0.48474	somatostatin
diosmin	5	0.009476	0.000154	0.3226	0.48828	diosmin
thiopental	11	0.007641	0.000184	0.29879	0.4898	thiopental
teniposide	7	0.00768	0.000148	0.3317	0.49076	teniposide
glyburide	23	0.001243	4.33e-05	0.19857	0.4975	glyburide
meclizine	6	-0.00028	-5.06e-06	0.38254	0.5003	meclizine
chlorotrianisene	5	-0.00207	-3.36e-05	0.44802	0.50184	chlorotrianisene
butalbital	20	-0.00153	-4.96e-05	0.24286	0.50251	butalbital
metharbital	20	-0.00153	-4.96e-05	0.24286	0.50251	metharbital
ergotamine	19	-0.00176	-5.59e-05	0.23316	0.50302	ergotamine
abamectin	5	-0.00369	-6e-05	0.45867	0.50321	abamectin
tenoxicam	5	-0.00402	-6.53e-05	0.4433	0.50362	tenoxicam
enflurane	30	-0.00198	-7.87e-05	0.19212	0.5041	enflurane
cabergoline	20	-0.00299	-9.73e-05	0.22882	0.50522	cabergoline
dantrolene	9	-0.00757	-0.00017	0.33665	0.50897	dantrolene
glipizide	8	-0.00894	-0.00018	0.30378	0.51174	glipizide
acyclovir	6	-0.01174	-0.00021	0.37983	0.51232	acyclovir
mestranol	9	-0.01109	-0.00024	0.31596	0.51399	mestranol
citalopram	38	-0.00573	-0.00026	0.16147	0.51416	citalopram
prilocaine	11	-0.01122	-0.00027	0.29969	0.51493	prilocaine
tetracaine	11	-0.01122	-0.00027	0.29969	0.51493	tetracaine
norgestrel	7	-0.01305	-0.00025	0.32164	0.51619	norgestrel
naftopidil	5	-0.01988	-0.00032	0.43045	0.51842	naftopidil
L-arginine	10	-0.01462	-0.00034	0.2959	0.5197	L-arginine
bortezomib	83	-0.00498	-0.00033	0.092699	0.52142	bortezomib
phenylbutyrate	13	-0.01493	-0.00039	0.25633	0.52321	phenylbutyrate
levetiracetam	7	-0.01752	-0.00034	0.29304	0.52384	levetiracetam
simeprevir	9	-0.0201	-0.00044	0.3199	0.52505	simeprevir
pantoprazole	7	-0.02335	-0.00045	0.3652	0.52549	pantoprazole
triclabendazole	7	-0.02461	-0.00047	0.3685	0.52662	triclabendazole
abiraterone	6	-0.02737	-0.00049	0.37493	0.52909	abiraterone
fulvestrant	14	-0.01927	-0.00052	0.24629	0.53119	fulvestrant
urapidil	5	-0.03262	-0.00053	0.41555	0.53128	urapidil
amlodipine	13	-0.02045	-0.00054	0.25866	0.53151	amlodipine
inositol	15	-0.01962	-0.00055	0.24745	0.5316	inositol
haloperidol	70	-0.00917	-0.00056	0.11502	0.53178	haloperidol
brimonidine	9	-0.02753	-0.0006	0.31078	0.5353	brimonidine
carbidopa	9	-0.03095	-0.00068	0.33231	0.53711	carbidopa
efavirenz	24	-0.02031	-0.00072	0.20115	0.54021	efavirenz
pranlukast	7	-0.03578	-0.00069	0.35383	0.54027	pranlukast
(R)-(-)-apomorphine	16	-0.0256	-0.00074	0.24473	0.54166	(R)-(-)-apomorphine
hydroxyurea	14	-0.02872	-0.00078	0.25945	0.54407	hydroxyurea
leflunomide	12	-0.03067	-0.00077	0.26985	0.54525	leflunomide
exemestane	14	-0.03054	-0.00083	0.26268	0.54628	exemestane
ketoprofen	5	-0.05336	-0.00087	0.44626	0.54759	ketoprofen
naltrexone	8	-0.0403	-0.00083	0.32823	0.54886	naltrexone
crisaborole	6	-0.04468	-0.0008	0.3536	0.55027	crisaborole
oxytocin	8	-0.04356	-0.0009	0.33758	0.55133	oxytocin
norgestimate	5	-0.04611	-0.00075	0.35684	0.55141	norgestimate
calcitriol	10	-0.03665	-0.00084	0.27858	0.55234	calcitriol
agomelatine	6	-0.04982	-0.00089	0.37527	0.5528	agomelatine
alendronate	11	-0.03012	-0.00073	0.22686	0.55281	alendronate
clotrimazole	35	-0.02183	-0.00094	0.16228	0.5535	clotrimazole
chlorpromazine	43	-0.02091	-0.001	0.14874	0.5559	chlorpromazine
fenoldopam	9	-0.04429	-0.00097	0.3096	0.55688	fenoldopam
spiperone	20	-0.03461	-0.00112	0.23203	0.55929	spiperone
amiodarone	24	-0.02945	-0.00105	0.19498	0.56002	amiodarone
cyclophosphamide	10	-0.05927	-0.00136	0.38584	0.56104	cyclophosphamide
xylometazoline	7	-0.0581	-0.00112	0.37422	0.56169	xylometazoline
niraparib	9	-0.05036	-0.0011	0.31347	0.56382	niraparib
miglitol	5	-0.06832	-0.00111	0.42256	0.56422	miglitol
epinephrine	32	-0.02719	-0.00112	0.16588	0.56509	epinephrine
dapsone	11	-0.0419	-0.00101	0.24956	0.56667	dapsone
nicorandil	5	-0.06468	-0.00105	0.37992	0.56759	nicorandil
tolazoline	7	-0.06682	-0.00129	0.37131	0.57141	tolazoline
hydroflumethiazide	10	-0.0586	-0.00135	0.31186	0.57452	hydroflumethiazide
trimethoprim	12	-0.05045	-0.00127	0.2648	0.57555	trimethoprim
clorotepine	10	-0.0637	-0.00146	0.3331	0.57582	clorotepine
chlorothiazide	6	-0.0893	-0.00159	0.40799	0.58663	chlorothiazide
guanfacine	7	-0.07595	-0.00146	0.34383	0.58742	guanfacine
isoflurane	29	-0.04384	-0.00172	0.19622	0.5884	isoflurane
enilconazole	12	-0.06161	-0.00155	0.27573	0.58841	enilconazole
SN-38	27	-0.04058	-0.00153	0.17964	0.58936	SN-38
propafenone	11	-0.0645	-0.00155	0.28541	0.58939	propafenone
disopyramide	8	-0.0805	-0.00166	0.35566	0.58953	disopyramide
apremilast	6	-0.07784	-0.00139	0.34116	0.59024	apremilast
thalidomide	34	-0.03687	-0.00156	0.16127	0.59041	thalidomide
cyproheptadine	13	-0.06433	-0.00169	0.28076	0.59062	cyproheptadine
sumatriptan	18	-0.05364	-0.00165	0.23041	0.59204	sumatriptan
estradiol	31	-0.03776	-0.00153	0.16055	0.59297	estradiol
omeprazole	34	-0.03897	-0.00165	0.16087	0.59571	omeprazole
bupropion	17	-0.06295	-0.00189	0.25682	0.59682	bupropion
amiloride	19	-0.04877	-0.00154	0.19132	0.6006	amiloride
dihydroergotamine	10	-0.08355	-0.00192	0.32693	0.60085	dihydroergotamine
zileuton	8	-0.09805	-0.00202	0.35944	0.60749	zileuton
indinavir	12	-0.08069	-0.00203	0.29227	0.60875	indinavir
avatrombopag	7	-0.07778	-0.0015	0.27884	0.60986	avatrombopag
glimepiride	8	-0.08646	-0.00178	0.30661	0.61102	glimepiride
dihydroergocristine	17	-0.07146	-0.00214	0.2531	0.61115	dihydroergocristine
vinorelbine	26	-0.04896	-0.00181	0.17323	0.61127	vinorelbine
norethindrone	9	-0.1006	-0.00219	0.3531	0.61214	norethindrone
trifluoperazine	31	-0.04707	-0.0019	0.16413	0.61285	trifluoperazine
thiotepa	9	-0.08549	-0.00186	0.29457	0.61417	thiotepa
doxorubicin	93	-0.0277	-0.00194	0.095409	0.61423	doxorubicin
capecitabine	33	-0.0473	-0.00197	0.1613	0.61533	capecitabine
halothane	32	-0.05535	-0.00227	0.18727	0.61621	halothane
phenytoin	39	-0.05093	-0.00231	0.16871	0.61861	phenytoin
medetomidine	6	-0.12636	-0.00225	0.41187	0.6205	medetomidine
thioguanine	25	-0.05907	-0.00215	0.19139	0.62121	thioguanine
halofuginone	8	-0.10603	-0.00218	0.33954	0.62258	halofuginone
clofarabine	9	-0.11075	-0.00242	0.35079	0.62389	clofarabine
cobimetinib	14	-0.08463	-0.0023	0.26311	0.62613	cobimetinib
azithromycin	10	-0.09767	-0.00225	0.30309	0.62637	azithromycin
mepacrine	10	-0.08494	-0.00195	0.26128	0.62745	mepacrine
diclofenamide	5	-0.12716	-0.00207	0.38789	0.62847	diclofenamide
azathioprine	27	-0.06124	-0.00231	0.18644	0.62872	azathioprine
riociguat	4	-0.16609	-0.00242	0.49936	0.63028	riociguat
dabrafenib	23	-0.06172	-0.00215	0.18231	0.63251	dabrafenib
orlistat	10	-0.0911	-0.00209	0.26215	0.6359	orlistat
diflunisal	5	-0.16454	-0.00267	0.45144	0.64225	diflunisal
podophyllotoxin	24	-0.06667	-0.00237	0.18201	0.64293	podophyllotoxin
hydrochlorothiazide	41	-0.05311	-0.00247	0.14367	0.64418	hydrochlorothiazide
safinamide	15	-0.10264	-0.00289	0.27522	0.6454	safinamide
loratadine	16	-0.09516	-0.00277	0.24789	0.64946	loratadine
vincristine	57	-0.04634	-0.00254	0.11847	0.65216	vincristine
hydrocortisone	39	-0.058	-0.00263	0.14767	0.65275	hydrocortisone
perphenazine	21	-0.08099	-0.0027	0.20423	0.65416	perphenazine
fluocinonide	5	-0.18327	-0.00298	0.46173	0.65428	fluocinonide
atorvastatin	62	-0.04676	-0.00267	0.1178	0.65431	atorvastatin
pimozide	31	-0.06981	-0.00282	0.17488	0.65512	pimozide
hydroquinone	17	-0.08672	-0.0026	0.21697	0.65531	hydroquinone
ixabepilone	21	-0.07674	-0.00256	0.1913	0.65584	ixabepilone
tacrolimus	34	-0.06565	-0.00278	0.16294	0.65649	tacrolimus
losartan	9	-0.1303	-0.00284	0.31499	0.66043	losartan
rutin	11	-0.10201	-0.00246	0.24437	0.66182	rutin
captopril	16	-0.10082	-0.00293	0.23838	0.66384	captopril
dilazep	5	-0.18599	-0.00302	0.43884	0.66415	dilazep
albendazole	8	-0.12548	-0.00258	0.29261	0.66597	albendazole
pyridoxine	5	-0.163	-0.00265	0.37813	0.66679	pyridoxine
enalapril	20	-0.09086	-0.00295	0.20587	0.67052	enalapril
milrinone	5	-0.18055	-0.00294	0.40365	0.67266	milrinone
ketanserin	20	-0.10244	-0.00333	0.22698	0.67412	ketanserin
belinostat	14	-0.11291	-0.00307	0.24983	0.67434	belinostat
pravastatin	35	-0.07561	-0.00325	0.16411	0.67751	pravastatin
paclitaxel	101	-0.04292	-0.00313	0.091194	0.68105	paclitaxel
quinine	12	-0.12275	-0.00309	0.25108	0.68753	quinine
molindone	5	-0.19626	-0.00319	0.3922	0.6916	molindone
febuxostat	12	-0.22416	-0.00564	0.44034	0.69464	febuxostat
carbenoxolone	24	-0.09956	-0.00354	0.19539	0.6948	carbenoxolone
mephentermine	10	-0.16459	-0.00378	0.32081	0.69604	mephentermine
dipyridamole	52	-0.06373	-0.00334	0.12407	0.69625	dipyridamole
nevirapine	22	-0.10695	-0.00365	0.20775	0.69665	nevirapine
erythromycin-estolate	7	-0.15177	-0.00292	0.28925	0.7001	erythromycin-estolate
erythromycin-ethylsuccinate	7	-0.15177	-0.00292	0.28925	0.7001	erythromycin-ethylsuccinate
neomycin	5	-0.23978	-0.0039	0.45554	0.70068	neomycin
phentolamine	13	-0.14902	-0.00391	0.27649	0.70504	phentolamine
vasopressin	17	-0.13161	-0.00394	0.24322	0.70579	vasopressin
anisindione	4	-0.1877	-0.00273	0.34512	0.70673	anisindione
doxazosin	5	-0.26508	-0.00431	0.4864	0.70712	doxazosin
lurasidone	6	-0.23166	-0.00413	0.42025	0.70926	lurasidone
lornoxicam	5	-0.23099	-0.00376	0.40992	0.71345	lornoxicam
rimexolone	5	-0.24393	-0.00397	0.42972	0.71486	rimexolone
docetaxel	21	-0.11182	-0.00372	0.19399	0.71783	docetaxel
flunarizine	9	-0.17947	-0.00391	0.30935	0.7191	flunarizine
silibinin	13	-0.13185	-0.00346	0.22627	0.71995	silibinin
propofol	29	-0.1093	-0.00428	0.18526	0.7224	propofol
homoharringtonine	5	-0.26632	-0.00433	0.44764	0.72405	homoharringtonine
urea	12	-0.15383	-0.00387	0.25786	0.7246	urea
brinzolamide	7	-0.20772	-0.004	0.34185	0.72829	brinzolamide
medroxyprogesterone	14	-0.16669	-0.00453	0.2727	0.72948	medroxyprogesterone
cyclobenzaprine	5	-0.28591	-0.00465	0.46692	0.72983	cyclobenzaprine
triamcinolone	22	-0.11913	-0.00406	0.18994	0.73472	triamcinolone
simvastatin	55	-0.08278	-0.00446	0.13083	0.73653	simvastatin
L-citrulline	13	-0.17706	-0.00464	0.27957	0.73674	L-citrulline
chlorthalidone	12	-0.17143	-0.00432	0.27031	0.73702	chlorthalidone
ropivacaine	5	-0.21913	-0.00356	0.34426	0.73778	ropivacaine
oxatomide	6	-0.25297	-0.0045	0.39323	0.73999	oxatomide
atropine	12	-0.1935	-0.00487	0.29979	0.74068	atropine
levosulpiride	11	-0.16886	-0.00407	0.26103	0.74115	levosulpiride
cloprostenol-(+/-)	5	-0.28283	-0.0046	0.43592	0.74177	cloprostenol-(+/-)
dehydroepiandrosterone	50	-0.08415	-0.00432	0.12903	0.74285	dehydroepiandrosterone
nadolol	5	-0.3044	-0.00495	0.46417	0.74402	nadolol
acetazolamide	13	-0.18292	-0.00479	0.2784	0.74441	acetazolamide
clopidogrel	19	-0.14296	-0.00453	0.21744	0.74457	clopidogrel
reserpine	25	-0.1215	-0.00441	0.18438	0.74505	reserpine
etomidate	17	-0.17256	-0.00517	0.26003	0.74653	etomidate
noscapine	5	-0.29094	-0.00473	0.43271	0.74932	noscapine
5-fluorouracil	104	-0.06307	-0.00466	0.092547	0.75223	5-fluorouracil
cytarabine	41	-0.10037	-0.00467	0.14703	0.75258	cytarabine
lisinopril	7	-0.21796	-0.00419	0.3173	0.75393	lisinopril
daunorubicin	65	-0.07965	-0.00466	0.11353	0.75851	daunorubicin
meloxicam	5	-0.33262	-0.00541	0.47188	0.75955	meloxicam
nedocromil	6	-0.27763	-0.00494	0.39136	0.76095	nedocromil
droxidopa	10	-0.23119	-0.00531	0.3251	0.7615	droxidopa
raltitrexed	8	-0.22134	-0.00455	0.31025	0.7622	raltitrexed
triclosan	7	-0.28298	-0.00544	0.38631	0.76807	triclosan
cholic-acid	17	-0.1534	-0.0046	0.20747	0.77017	cholic-acid
lidoflazine	5	-0.30893	-0.00502	0.41475	0.77181	lidoflazine
benazepril	7	-0.29828	-0.00574	0.39724	0.77363	benazepril
droperidol	7	-0.28218	-0.00543	0.37466	0.77432	droperidol
sulfasalazine	29	-0.1275	-0.00499	0.1682	0.77578	sulfasalazine
arsenic-trioxide	7	-0.26408	-0.00508	0.34065	0.78089	arsenic-trioxide
bosutinib	23	-0.16009	-0.00558	0.20293	0.78492	bosutinib
vinpocetine	5	-0.31672	-0.00515	0.39918	0.78623	vinpocetine
lovastatin	43	-0.1138	-0.00542	0.14336	0.78633	lovastatin
dexamethasone	84	-0.08232	-0.00547	0.10327	0.78729	dexamethasone
amodiaquine	5	-0.29611	-0.00481	0.36347	0.79236	amodiaquine
tofacitinib	9	-0.27853	-0.00607	0.33402	0.79782	tofacitinib
trichlormethiazide	8	-0.30698	-0.00631	0.36036	0.80285	trichlormethiazide
verapamil	47	-0.11678	-0.00581	0.13676	0.80342	verapamil
aclarubicin	4	-0.35385	-0.00515	0.40677	0.80782	aclarubicin
mianserin	17	-0.21093	-0.00632	0.2405	0.80976	mianserin
retinol	31	-0.14488	-0.00586	0.16363	0.81202	retinol
domperidone	6	-0.3342	-0.00595	0.36926	0.81728	domperidone
ethoxzolamide	13	-0.2452	-0.00643	0.26976	0.81831	ethoxzolamide
topiramate	44	-0.14776	-0.00712	0.15949	0.82289	topiramate
cyclosporin-A	10	-0.29029	-0.00667	0.30006	0.83333	cyclosporin-A
fludarabine-phosphate	6	-0.42298	-0.00753	0.43616	0.83391	fludarabine-phosphate
metergoline	19	-0.21612	-0.00685	0.22165	0.83523	metergoline
asenapine	20	-0.22157	-0.0072	0.22572	0.83685	asenapine
thiocolchicoside	5	-0.47038	-0.00765	0.4762	0.83836	thiocolchicoside
laropiprant	9	-0.31112	-0.00679	0.31409	0.83903	laropiprant
pindolol	6	-0.43444	-0.00774	0.43556	0.84072	pindolol
tazarotene	8	-0.31717	-0.00652	0.31016	0.84674	tazarotene
rifampin	21	-0.2165	-0.00721	0.20891	0.84997	rifampin
tizanidine	5	-0.35593	-0.00579	0.3429	0.85036	tizanidine
papaverine	16	-0.23843	-0.00693	0.22642	0.85384	papaverine
irbesartan	12	-0.29666	-0.00747	0.27977	0.85551	irbesartan
prednisone	32	-0.18773	-0.00772	0.17101	0.86384	prednisone
chloroquine	12	-0.264	-0.00665	0.23951	0.86482	chloroquine
ticagrelor	8	-0.38883	-0.008	0.35127	0.86583	ticagrelor
ruxolitinib	11	-0.30725	-0.00741	0.27704	0.86629	ruxolitinib
acamprosate	24	-0.2284	-0.00813	0.2053	0.86704	acamprosate
cabazitaxel	19	-0.23381	-0.00741	0.20572	0.87213	cabazitaxel
flumazenil	19	-0.29239	-0.00926	0.25446	0.87473	flumazenil
ifosfamide	17	-0.30613	-0.00917	0.2652	0.87581	ifosfamide
adapalene	7	-0.40017	-0.0077	0.34229	0.87881	adapalene
hydroxychloroquine	11	-0.30241	-0.00729	0.25739	0.87998	hydroxychloroquine
nitrendipine	8	-0.34783	-0.00715	0.29503	0.88079	nitrendipine
cridanimod	5	-0.51691	-0.0084	0.43674	0.8817	cridanimod
fomepizole	6	-0.42357	-0.00754	0.35425	0.88408	fomepizole
vorinostat	47	-0.15825	-0.00788	0.13121	0.8861	vorinostat
candesartan	9	-0.41277	-0.009	0.32191	0.90011	candesartan
gemfibrozil	12	-0.37772	-0.00951	0.29323	0.90114	gemfibrozil
prednicarbate	5	-0.48491	-0.00788	0.37224	0.90365	prednicarbate
ranitidine	14	-0.28246	-0.00768	0.21472	0.90582	ranitidine
ibutilide	5	-0.5856	-0.00952	0.44302	0.90688	ibutilide
desoximetasone	6	-0.47253	-0.00841	0.35122	0.91074	desoximetasone
nimesulide	15	-0.30458	-0.00857	0.22612	0.911	nimesulide
nicotinamide	6	-0.48335	-0.00861	0.35289	0.9146	nicotinamide
aminosalicylate	5	-0.64382	-0.01047	0.46888	0.91513	aminosalicylate
fluvastatin	21	-0.30229	-0.01007	0.21342	0.92166	fluvastatin
cetirizine	5	-0.62825	-0.01021	0.44077	0.92296	cetirizine
bicalutamide	8	-0.43995	-0.00905	0.30032	0.92853	bicalutamide
prednisolone	26	-0.25817	-0.00957	0.17444	0.93056	prednisolone
histamine	11	-0.37668	-0.00908	0.25439	0.93065	histamine
eltrombopag	7	-0.49911	-0.0096	0.33616	0.93118	eltrombopag
meclofenamic-acid	6	-0.63158	-0.01125	0.42288	0.93234	meclofenamic-acid
siponimod	5	-0.69284	-0.01126	0.44761	0.93916	siponimod
eptifibatide	5	-0.80641	-0.01311	0.47308	0.95586	eptifibatide
tirofiban	5	-0.80641	-0.01311	0.47308	0.95586	tirofiban
epirubicin	30	-0.27961	-0.01113	0.15902	0.96065	epirubicin
vesnarinone	7	-0.63715	-0.01226	0.35172	0.96496	vesnarinone
sildenafil	14	-0.42344	-0.01152	0.23187	0.96608	sildenafil
vinblastine	35	-0.26377	-0.01134	0.14196	0.96841	vinblastine
rosuvastatin	13	-0.52427	-0.01374	0.27664	0.97096	rosuvastatin
mitotane	8	-0.71827	-0.01477	0.3741	0.97256	mitotane
niflumic-acid	10	-0.56413	-0.01297	0.2912	0.97363	niflumic-acid
miltefosine	5	-0.6804	-0.01106	0.32211	0.98266	miltefosine
ivabradine	4	-1.0718	-0.01559	0.43312	0.99333	ivabradine
L-methionine	10	-0.69995	-0.01609	0.26851	0.99543	L-methionine
plerixafor	6	-1.3598	-0.02422	0.41235	0.99951	plerixafor
VARIABLE is the drug group tested for association with delay discounting; NGENES is the number of genes in the gene set; BETA is the beta from MAGMA conditional gene-set analysis; BETA_STD is the semi-standardized beta coefficient from MAGMA conditional gene-set analysis; SE is standard error; P is the two-sided p-value for categorical drug gene sets computed using competitive gene-set analysis in MAGMA; FULL_NAME is the unnabbreviated drug gene set name

### Sheet: ST19
Supplementary Table 19. Enrichment analysis for drugs categorized by Anatomical Therapeutic Classification (ATC) code, clinical indication, or mechanism of action. No results were significant following Bonferroni correction (ATC P < 7.94E-04; clinical indication P < 6.25E-04; mechanism of action P < 9.80E-04).
Category	GROUP	BETA	SIGMA	T	P value	SE
Clinical Indication	skin infections	0.43549	0.732224	2.60818	0.004644	0.166971
Clinical Indication	bronchitis	0.513225	0.733969	2.24697	0.01247	0.228407
Mechanism of Action	raf inhibitor	0.659069	0.734528	2.11868	0.017227	0.311076
Mechanism of Action	dopamine receptor antagonist	0.338193	0.734555	2.11214	0.017507	0.160119
Clinical Indication	obsessive compulsive disorder ocd	0.589179	0.734771	2.06039	0.019857	0.285955
ATC	D11A	0.437277	0.734945	2.01773	0.021992	0.216717
ATC	M02A	0.375721	0.735637	1.83838	0.033206	0.204376
Mechanism of Action	serotonin receptor antagonist	0.270102	0.735767	1.80279	0.035916	0.149824
ATC	G02C	0.50964	0.735793	1.79539	0.036502	0.283861
Clinical Indication	gout	0.411117	0.736136	1.69749	0.045015	0.242191
Clinical Indication	ventricular arrhythmias	0.415539	0.736314	1.64459	0.050242	0.252671
Clinical Indication	muscle relaxant	0.419547	0.736341	1.63613	0.051122	0.256427
ATC	G01A	0.326548	0.736383	1.62351	0.052455	0.201137
Clinical Indication	colorectal cancer	0.417798	0.736475	1.595	0.055572	0.261942
Clinical Indication	seizures	0.352627	0.736553	1.57048	0.058368	0.224534
ATC	J01F	0.492298	0.736573	1.56404	0.05912	0.31476
ATC	R02A	0.371049	0.736667	1.5338	0.062756	0.241915
ATC	S02A	0.396921	0.736694	1.52492	0.063856	0.260289
Clinical Indication	glaucoma	0.456198	0.736706	1.52107	0.064338	0.29992
Mechanism of Action	selective serotonin reuptake inhibitor ssri	0.432369	0.736926	1.44752	0.074091	0.298697
Clinical Indication	breast cancer	0.212091	0.737017	1.41578	0.078633	0.149805
Clinical Indication	diarrhea	0.329917	0.737111	1.38244	0.08363	0.238649
Mechanism of Action	dna alkylating agent	0.321533	0.737256	1.32941	0.092063	0.241861
Clinical Indication	urinary tract infections	0.280846	0.737259	1.32815	0.092271	0.211456
Clinical Indication	asthma	0.203678	0.73743	1.26262	0.103565	0.161314
Mechanism of Action	gaba receptor antagonist	0.382984	0.737489	1.23901	0.10787	0.309105
Clinical Indication	nonsmall cell lung cancer nsclc	0.235627	0.737539	1.21892	0.111633	0.193308
Mechanism of Action	cytochrome p450 inhibitor	0.258761	0.737569	1.20652	0.114003	0.214468
Mechanism of Action	alk tyrosine kinase receptor inhibitor	0.473286	0.737586	1.19959	0.115344	0.39454
ATC	A10B	0.268308	0.737671	1.16405	0.122392	0.230496
Clinical Indication	pneumonia	0.253802	0.737743	1.13272	0.128852	0.224065
Clinical Indication	headache	0.246508	0.737759	1.12582	0.130305	0.218958
ATC	C01C	0.288877	0.737784	1.11483	0.132645	0.259122
ATC	L01B	0.23966	0.737856	1.08198	0.139808	0.221501
Clinical Indication	renal cell carcinoma rcc	0.270541	0.737901	1.0615	0.144408	0.254868
ATC	C01B	0.242993	0.737912	1.05601	0.145656	0.230105
Clinical Indication	anesthetic	0.254042	0.737923	1.05083	0.146841	0.241753
ATC	B01A	0.214916	0.737934	1.0458	0.148	0.205505
Mechanism of Action	estrogen receptor antagonist	0.274815	0.738031	0.998663	0.159144	0.275183
ATC	N03A	0.209053	0.738067	0.980615	0.163554	0.213186
ATC	C08C	0.272981	0.738178	0.922662	0.178244	0.295862
ATC	N02B	0.242338	0.738183	0.920036	0.178929	0.263401
Mechanism of Action	vegfr inhibitor	0.226878	0.738188	0.917637	0.179556	0.247242
Clinical Indication	prostate cancer	0.170577	0.738215	0.902982	0.183416	0.188904
Clinical Indication	menopause	0.250387	0.738252	0.881964	0.189043	0.283897
Mechanism of Action	acetylcholine receptor agonist	0.221313	0.738294	0.858386	0.19548	0.257825
Clinical Indication	stroke	0.165702	0.738331	0.836516	0.201569	0.198086
Clinical Indication	diabetes mellitus	0.163878	0.738344	0.828898	0.203716	0.197706
ATC	S01A	0.141059	0.73837	0.813384	0.208132	0.173422
Clinical Indication	ovarian cancer	0.226612	0.738371	0.812556	0.208369	0.278888
Clinical Indication	respiratory tract infections	0.221991	0.738384	0.804869	0.210578	0.27581
Clinical Indication	schizophrenia	0.138255	0.738389	0.801419	0.211575	0.172513
Clinical Indication	fever	0.201227	0.738426	0.778098	0.218382	0.258614
Mechanism of Action	acetylcholine receptor antagonist	0.148507	0.738509	0.723725	0.234733	0.205198
ATC	N01B	0.175872	0.738527	0.711293	0.238565	0.247257
Clinical Indication	urinary incontinence	0.452809	0.738575	0.677037	0.249298	0.66881
ATC	R03D	0.164037	0.73858	0.673386	0.250457	0.2436
ATC	D04A	0.187671	0.738609	0.65134	0.257516	0.288131
Clinical Indication	anxiety	0.202435	0.73862	0.642954	0.260228	0.314851
Clinical Indication	muscle pain	0.139293	0.738624	0.639783	0.261257	0.217719
Clinical Indication	atrial fibrillation af	0.132549	0.738666	0.6071	0.271986	0.218331
Clinical Indication	bipolar disorder	0.119603	0.738696	0.581366	0.280586	0.205728
ATC	N05A	0.094933	0.738707	0.572351	0.28363	0.165865
Mechanism of Action	bacterial 50s ribosomal subunit inhibitor	0.151352	0.738716	0.564383	0.286333	0.268172
ATC	D08A	0.155104	0.738738	0.544968	0.292971	0.284611
ATC	L02B	0.118877	0.738757	0.52744	0.299024	0.225385
ATC	M04A	0.125899	0.738761	0.523338	0.300449	0.240569
Mechanism of Action	adrenergic receptor agonist	0.091768	0.738811	0.473642	0.317948	0.19375
Clinical Indication	melanoma	0.151105	0.73882	0.464646	0.321162	0.325205
ATC	N04B	0.115583	0.738826	0.457626	0.323678	0.252571
Clinical Indication	eczema	0.115457	0.738828	0.455382	0.324485	0.253539
ATC	D06B	0.138704	0.738836	0.44753	0.327312	0.309932
Mechanism of Action	kit inhibitor	0.104054	0.738843	0.438876	0.330441	0.237092
ATC	L04A	0.104684	0.738845	0.437034	0.331108	0.239533
Clinical Indication	rheumatoid arthritis	0.063402	0.738848	0.433985	0.332214	0.146093
Clinical Indication	hypotension	0.148147	0.738862	0.417253	0.338308	0.355053
ATC	S01G	0.138421	0.738878	0.397872	0.34542	0.347903
Mechanism of Action	ribonucleotide reductase inhibitor	0.15447	0.738887	0.386373	0.349667	0.399795
ATC	M01A	0.074736	0.738895	0.375545	0.353682	0.199007
Clinical Indication	coronary artery disease cad	0.097838	0.738906	0.36177	0.358814	0.270443
ATC	D01A	0.073444	0.738918	0.344179	0.365405	0.213389
Clinical Indication	emphysema	0.115135	0.738919	0.342424	0.366065	0.336235
Clinical Indication	acne vulgaris av	0.094249	0.738921	0.340023	0.366968	0.277184
Mechanism of Action	platelet aggregation inhibitor	0.10194	0.738938	0.314889	0.376468	0.323733
ATC	N05C	0.076855	0.738948	0.297587	0.383051	0.258261
Mechanism of Action	dna synthesis inhibitor	0.073304	0.738952	0.292361	0.385047	0.250731
Mechanism of Action	retinoid receptor agonist	0.119856	0.738956	0.283974	0.388255	0.422067
Mechanism of Action	dopamine receptor agonist	0.075007	0.738964	0.271377	0.393089	0.276394
ATC	L01A	0.071392	0.738965	0.268912	0.394037	0.265485
Mechanism of Action	dihydrofolate reductase inhibitor	0.08427	0.738975	0.248776	0.401802	0.338738
Clinical Indication	generalized anxiety disorder gad	0.063936	0.73898	0.2404	0.405044	0.265957
ATC	P01B	0.042493	0.738998	0.199889	0.420811	0.212583
Clinical Indication	chronic myeloid leukemia cml	0.045345	0.739002	0.187946	0.425485	0.241266
Clinical Indication	itching	0.040268	0.739015	0.149611	0.440556	0.269151
Clinical Indication	chronic lymphocytic leukemia cll	0.037505	0.739016	0.147789	0.441275	0.253774
Mechanism of Action	pdgfr tyrosine kinase receptor inhibitor	0.034338	0.739017	0.144822	0.442446	0.237105
ATC	A04A	0.030557	0.739027	0.102853	0.459054	0.297094
ATC	L01X	0.012935	0.73903	0.091025	0.463749	0.142104
ATC	S01E	0.017869	0.73903	0.087444	0.465171	0.204348
ATC	V03A	0.017949	0.73903	0.087116	0.465302	0.206036
Mechanism of Action	tricyclic antidepressant	0.023563	0.739032	0.076826	0.469391	0.306706
ATC	N06A	0.012452	0.739032	0.075736	0.469825	0.164413
Clinical Indication	seborrheic dermatitis	0.015108	0.739034	0.061258	0.475585	0.246629
Mechanism of Action	calcium channel blocker	0.011689	0.739034	0.061055	0.475666	0.19145
Clinical Indication	malaria	0.0048	0.739037	0.023818	0.490502	0.201528
ATC	L01C	0.002887	0.739038	0.01257	0.494987	0.229674
Clinical Indication	deep vein thrombosis dvt	-0.00012	0.739038	-0.00044	0.500176	0.272727
Mechanism of Action	cyclooxygenase inhibitor	-0.00123	0.739038	-0.00582	0.502319	0.21134
Mechanism of Action	carbonic anhydrase inhibitor	-0.00582	0.739038	-0.02005	0.507995	0.290274
Mechanism of Action	ret tyrosine kinase inhibitor	-0.01048	0.739037	-0.03581	0.514277	0.292656
Mechanism of Action	serotoninnorepinephrine reuptake inhibitor snri	-0.01681	0.739035	-0.05625	0.522423	0.298844
Clinical Indication	human immunodeficiency virus hiv1	-0.01161	0.739034	-0.06312	0.525155	0.183935
Clinical Indication	duodenal ulcer disease	-0.01576	0.739033	-0.06694	0.526677	0.235435
Mechanism of Action	flt3 inhibitor	-0.03238	0.739023	-0.11989	0.5477	0.270081
ATC	C07A	-0.03682	0.739021	-0.1298	0.551621	0.283667
Mechanism of Action	topoisomerase inhibitor	-0.03117	0.73902	-0.13438	0.55343	0.231954
Clinical Indication	sedative	-0.0438	0.739014	-0.15388	0.561128	0.284637
Mechanism of Action	vitamin k antagonist	-0.0529	0.739005	-0.18185	0.572124	0.290899
Clinical Indication	intraocular pressure	-0.05431	0.738997	-0.20026	0.579332	0.271197
Clinical Indication	epilepsy	-0.05303	0.738988	-0.22192	0.58778	0.23896
Mechanism of Action	tubulin polymerization inhibitor	-0.04885	0.738986	-0.2267	0.589639	0.215483
ATC	R01A	-0.04408	0.738977	-0.24616	0.597185	0.179071
Clinical Indication	hodgkins lymphoma	-0.07106	0.73897	-0.25952	0.602345	0.273813
Mechanism of Action	estrogen receptor agonist	-0.08278	0.738953	-0.28908	0.6137	0.286357
Clinical Indication	nephrotic syndrome	-0.08907	0.738953	-0.29055	0.61426	0.306557
Clinical Indication	hypercholesterolemia	-0.08655	0.73894	-0.31093	0.62203	0.278358
ATC	A01A	-0.0627	0.738917	-0.34598	0.63527	0.181224
ATC	C01E	-0.08848	0.738907	-0.35937	0.640287	0.246209
Mechanism of Action	hdac inhibitor	-0.14171	0.738904	-0.36439	0.642163	0.388897
Clinical Indication	hepatitis c	-0.12102	0.738896	-0.37416	0.645802	0.323445
ATC	C10A	-0.09305	0.738894	-0.37779	0.647154	0.246301
ATC	C04A	-0.09464	0.738887	-0.38626	0.650293	0.245016
Clinical Indication	benign prostatic hyperplasia bph	-0.13296	0.738882	-0.393	0.652783	0.338321
Clinical Indication	nausea	-0.09004	0.738792	-0.49349	0.689093	0.182456
ATC	C03A	-0.20138	0.738755	-0.52946	0.701678	0.38035
Clinical Indication	vomiting	-0.09937	0.738748	-0.53566	0.703822	0.185509
Clinical Indication	hypertension	-0.05794	0.73874	-0.54286	0.706303	0.106731
Clinical Indication	acute myeloid leukemia aml	-0.13446	0.7387	-0.5785	0.718448	0.232429
Mechanism of Action	hmgcr inhibitor	-0.18252	0.738694	-0.58357	0.720154	0.312765
Clinical Indication	congestive heart failure	-0.10878	0.73868	-0.59545	0.724135	0.182685
Clinical Indication	psychosis	-0.2387	0.738662	-0.60984	0.728922	0.391414
Mechanism of Action	jak inhibitor	-0.38162	0.738661	-0.61075	0.729223	0.624838
Mechanism of Action	bcrabl kinase inhibitor	-0.20519	0.738655	-0.61595	0.73094	0.333128
Mechanism of Action	atpase inhibitor	-0.1656	0.738644	-0.6242	0.733653	0.2653
ATC	D10A	-0.12472	0.738643	-0.62532	0.734023	0.19945
Clinical Indication	anemia	-0.16762	0.738622	-0.64198	0.739455	0.261098
Clinical Indication	ankylosing spondylitis	-0.17233	0.738608	-0.65259	0.742886	0.264071
Clinical Indication	acute lymphoblastic leukemia all	-0.14347	0.738523	-0.71361	0.762152	0.201048
Mechanism of Action	hiv protease inhibitor	-0.19305	0.738481	-0.74264	0.771031	0.259951
Mechanism of Action	norepinephrine reuptake inhibitor	-0.22849	0.738469	-0.75017	0.773304	0.304584
Mechanism of Action	prostanoid receptor antagonist	-0.22704	0.73843	-0.77611	0.781031	0.292536
ATC	N01A	-0.22744	0.738413	-0.78667	0.784135	0.289117
Mechanism of Action	adrenergic receptor antagonist	-0.12541	0.738374	-0.81048	0.791036	0.154735
Mechanism of Action	progesterone receptor agonist	-0.22155	0.738327	-0.83901	0.79913	0.264061
ATC	A02B	-0.19369	0.738323	-0.84158	0.799851	0.23015
ATC	L01D	-0.19427	0.738317	-0.84501	0.80081	0.229903
Clinical Indication	osteoarthritis	-0.16076	0.738308	-0.85028	0.802275	0.189067
ATC	R03B	-0.23957	0.738167	-0.92866	0.823313	0.257974
ATC	S01B	-0.22405	0.738108	-0.95991	0.831292	0.233407
Clinical Indication	hyperlipidemia	-0.28645	0.738085	-0.97174	0.834248	0.29478
ATC	N07B	-0.28989	0.738035	-0.99686	0.840419	0.290803
ATC	J05A	-0.18509	0.737963	-1.03209	0.848814	0.179335
ATC	C05A	-0.2618	0.737854	-1.08282	0.860376	0.241776
Clinical Indication	ulcerative colitis	-0.23368	0.737728	-1.1395	0.872567	0.205072
Clinical Indication	peptic ulcer disease pud	-0.30716	0.737604	-1.19204	0.883183	0.257676
Clinical Indication	depression	-0.17382	0.737494	-1.23711	0.891778	0.140505
ATC	A07E	-0.29366	0.737474	-1.24497	0.89323	0.235877
Mechanism of Action	sodium channel blocker	-0.21885	0.737449	-1.25498	0.895057	0.174385
Clinical Indication	edema	-0.32217	0.737436	-1.26033	0.896024	0.255624
Clinical Indication	migraine headache	-0.25833	0.737348	-1.29431	0.902017	0.199589
ATC	M03B	-0.35456	0.737307	-1.31014	0.90472	0.270628
Mechanism of Action	microtubule inhibitor	-0.43452	0.737095	-1.38828	0.917262	0.312992
ATC	D07A	-0.34594	0.736894	-1.45847	0.92743	0.237194
Clinical Indication	angina pectoris	-0.28758	0.736858	-1.47048	0.929069	0.195569
Clinical Indication	parkinsons disease	-0.24706	0.736802	-1.48943	0.931597	0.165876
Clinical Indication	multiple myeloma	-0.34596	0.736702	-1.52246	0.935837	0.227237
Clinical Indication	allergic rhinitis	-0.26319	0.736555	-1.56993	0.941567	0.167644
Mechanism of Action	egfr inhibitor	-0.40689	0.736492	-1.5896	0.943822	0.25597
Clinical Indication	conjunctivitis	-0.45968	0.736467	-1.59761	0.944719	0.28773
ATC	C02C	-0.57662	0.736458	-1.60026	0.945013	0.360329
Clinical Indication	psoriasis	-0.30864	0.73616	-1.69054	0.954325	0.182569
ATC	R06A	-0.43279	0.736034	-1.72725	0.957728	0.250566
ATC	G04B	-0.37758	0.735831	-1.785	0.962662	0.211529
Clinical Indication	myocardial infarction	-0.34123	0.735443	-1.89037	0.970448	0.18051
Clinical Indication	contraceptive	-0.53092	0.73529	-1.93022	0.973017	0.275057
Clinical Indication	multiple sclerosis	-0.47298	0.735262	-1.93753	0.973467	0.244115
ATC	N02C	-0.57762	0.735234	-1.94487	0.973913	0.296997
Mechanism of Action	glutamate receptor antagonist	-0.45944	0.735115	-1.97506	0.975681	0.232621
Mechanism of Action	histamine receptor antagonist	-0.40763	0.734943	-2.01827	0.978036	0.20197
Mechanism of Action	glucocorticoid receptor agonist	-0.54544	0.733106	-2.43216	0.992376	0.224262
Mechanism of Action	phosphodiesterase inhibitor	-0.51091	0.73283	-2.48843	0.993474	0.205314
ATC	D07X	-0.83722	0.732459	-2.56248	0.994704	0.326723
Mechanism of Action	serotonin receptor agonist	-0.7927	0.730118	-2.98846	0.998551	0.265254
ATC	H02A	-0.81401	0.728359	-3.2738	0.999444	0.248644
